# Behavioral and psychological symptoms of dementia: insights from a multivariate and network-based brain proteome-wide study

**DOI:** 10.64898/2026.04.23.26351110

**Authors:** Selina M. Vattathil, Duc M. Duong, Marla Gearing, Nicholas T. Seyfried, Robert S. Wilson, David A. Bennett, Randall L. Woltjer, Thomas S. Wingo, Aliza P. Wingo

**Affiliations:** Department of Neurology, University of California, Davis School of Medicine, Sacramento, CA; Department of Biochemistry, Emory University School of Medicine, Atlanta, GA; Center for Neurodegenerative Disease, Emory University School of Medicine, Atlanta, GA; Department of Pathology and Laboratory Medicine, Emory University, Atlanta, GA; Goizueta Alzheimer’s Disease Research Center, Emory University School of Medicine, Atlanta, GA; Department of Neurology, Emory University School of Medicine, Atlanta, GA; Rush Alzheimer’s Disease Center, Rush University Medical Center, Chicago, IL; Department of Pathology, Oregon Health and Science University, Portland, OR; Alzheimer’s Disease Research Center, University of California, Davis, Sacramento, CA; VA Northern California Healthcare System, Mather, CA; Department of Psychiatry, University of California, Davis, Sacramento, CA

**Keywords:** behavioral and psychological symptoms of dementia, Neuropsychiatric symptoms of dementia, BPSD, NPS, anxiety, protein differential expression

## Abstract

Behavioral and psychological symptoms of dementia (BPSD) are common, profoundly troubling to patients and caregivers, and difficult to treat, yet their molecular underpinnings remain poorly understood. Here, we generated a large brain proteomic dataset with nine BPSD domains assessed in life from 376 donors from three cohorts. Protein associations with BPSD were examined using complementary approaches — domain-specific BPSD, multi-domain BPSD, and latent factor modeling — and integrated via cross-cohort meta-analysis. Four proteins (NMT1, DCAKD, DNPH1, and HIBADH) were associated with anxiety in dementia and five proteins (ABL1, SAP18, PLXND1, CTRB2, and LDHD) with multi-domain BPSD or BPSD latent factors after adjusting for sex, age, and other covariates (FDR < 0.05). Additionally, eight protein co-expression networks were associated with BPSD across cohorts. Together, these results link BPSD to dysregulation of synaptic signaling, protein folding, and humoral immune response, providing a molecular framework for therapeutic discovery.

## Supplementary Tables for "Behavioral and psychological symptoms of dementia: insights from a multivariate and network-based brain proteome-wide study" (part 1 of 2)

### Sheet: Table of Contents
Table of Contents
Supplementary Table 1	Questions used to define neuropsychiatric symptoms in Rush participants.
Supplementary Table 2	Clinical diagnosis and neuropathologic scoring.
Supplementary Table 3	Meta-analysis for anxiety.
Supplementary Table 4	Meta-analysis for anxiety after adjusting for APOE e4 expression.
Supplementary Table 5	Protein differential expression with OHSU Latent Factor 1.
Supplementary Table 6	Module assignment per protein.
Supplementary Table 7	Enriched Gene Ontology (GO) Biological Process sets per protein co-expression module.
Supplementary Table 8	Association of protein co-expression modules with individual BPSD domains.
Supplementary Table 9	Association of protein co-expression modules with BPSD latent factors and BPSD multivariate outcome.

### Sheet: 1
Supplementary Table 2. Questions used to define behavioral and psychological symptoms of dementia (BPSD) in RADC cohort.
BPSD	Number	Question
agitation	1	Has (s)he been pacing or walking around for long periods?
	2	Has (s)he been having trouble sitting still for more than a few minutes (other than when eating)?
	3	Has (s)he made threats to harm you or others?
	4	Has (s)he shouted or sworn at someone?
	5	Has (s)he thrown or destroyed an object?
	6	Has (s)he done anything that may have scared or hurt another person?
	7	Has (s)he pushed or shoved someone?
	8	Has (s)he struck or kicked anyone?
anxiety	9	Did (s)he seem to be anxious or easily upset during the past month?
	10	Shortness of breath?
	11	Headaches, stiff neck, or trembling hands?
	12	Intense sweating?
	13	Has (s)he been fidgeting (changing positions in the chair, playing with things in sight, fingering clothing)?
	14	Has (s)he been following you or others around?
apathy	15	Has (s)he been just sitting for long periods during the past month?
	16	Has (s)he been spending most of the day sitting?
	17	Has (s)he lost interest in things that (s)he used to enjoy, such as hobbies or recreational activities?
	18	Has (s)he also lost interest in being with other people or taking care of her/his appearance?
	19	In the past month, has (s)he had trouble getting going or getting started at something?
	20	In the past month, has (s)he seemed emotionally unresponsive in any way? [Optional probes- Can you judge how (s)he feels from her/his behavior, facial expression, or tone of voice?
delusion	21	Has (s)he said that anyone has cheated or stolen from her/him?
	22	Has (s)he said that anyone has been plotting against her/him?
	23	Has (s)he said that others are spying on her/him?
	24	Has (s)he taken things that do not belong to her/him?
depression	25	At any time during the past month, has (s)he seemed sad or down for more than a day or so?
	26	Has (s)he made any comments during the past month that life is not worth living or (s)he would be better of dead?
disinhibition	27	Has (s)he made inappropriate comments or jokes (i.e., said things that would hurt someone's feelings)?
	28	Has (s)he eaten things (s)he shouldn't like houseplants, pet food, or napkins?
	29	Has (s)he undressed (partially or fully) at an inappropriate time or place?
hallucination	30	Has (s)he misperceived things (e.g., tried to pick up something that was not there, thought a loud sound was a gunshot, thought a nail was a bug)?
	31	Has (s)he acted as is (s)he saw things which were not there? [Optional probes - Appeared to be watching something, staring at something, or startled by something that you could not see?]
	32	Has (s)he acted as is (s)he heard things which were not there (e.g., talked, muttered, or mumbled to her/himself as if hearing something, or suddenly glanced around as if started by hearing something?)
	33	Has (s)he laughed aloud for no apparent reason or at an inappropriate time?
irritability	34	Does (s)he easily lose her/his temper?
sleep	35	Has (s)he been taking any medication to help her/him get to sleep in the past month?
	36	Has (s)he had any trouble falling asleep at the beginning of the night?
	37	During the past month, has (s)he been waking up in the middle of the night?
	38	Has (s)he been waking up much earlier in the morning than usual?

### Sheet: 2
Supplementary Table 1. Clinical diagnosis and neuropathologic scoring.
Neuropathologic observations were available for all cohorts, although the specific variables differed.
MCI=mild cognitive impairment
OHSU	N=194
		N	%
Clinical Diagnosis	MCI	0	0
	Dementia	194	1
Primary neuropathologic diagnosis	Alzheimer's disease	132	0.680412
	Alzheimer's pathology	19	0.0979381
	Hippocampal sclerosis	11	0.056701
	Lewy body dementia	4	0.0206186
	Vascular disease	28	0.14433
RADC	N=109
		N	%
Clinical Diagnosis	MCI	1	0.00917431
	Dementia	108	0.990826
Braak score	0	3	0.0275229
	I	5	0.0458716
	II	4	0.0366972
	III	4	0.0366972
	IV	12	0.110092
	V	48	0.440367
	VI	33	0.302752
NIA-Reagan score	1	76	0.697248
	2	18	0.165138
	3	12	0.110092
	4	3	0.0275229
Emory	N=73
		N	%
Clinical Diagnosis	MCI	0	0
	Dementia	73	1
Primary neuropathologic diagnosis	Alzheimer's disease	73	1
Braak score	III	1	0.0136986
	IV	3	0.0410959
	V	12	0.164384
	VI	57	0.780822

### Sheet: 3
Supplementary Table 3. Meta-analysis results for anxiety.
Protein	Effect	StdErr	P	Direction	qvalue
NMT1|P30419	-0.6013	0.1255	1.644e-06	---	0.0116512
DCAKD|Q8WVC6	0.5255	0.121	1.408e-05	+++	0.0423454
HIBADH|P31937	-0.5205	0.1231	2.37e-05	---	0.0423454
DNPH1|O43598	-0.5287	0.1251	2.39e-05	---	0.0423454
ATP1A1|P05023	0.4681	0.1196	9.018e-05	+++	0.127823
TCOF1|Q13428	-0.4501	0.1202	0.0001799	---	0.212495
SNX25|Q9H3E2	0.4319	0.1183	0.0002617	+++	0.263729
PGM2|Q96G03	-0.4214	0.1165	0.0002977	---	0.263729
PPP1R7|Q15435	-0.4189	0.1172	0.00035	---	0.275609
CYTH1|Q15438	-0.4111	0.1171	0.0004468	---	0.301588
ACTN1|P12814	0.4016	0.1148	0.0004681	+++	0.301588
RNF5|Q99942	0.4723	0.1361	0.0005191	+++	0.306576
TRIP6|Q15654	0.4565	0.1325	0.0005685	+++	0.309924
TJP2|Q9UDY2	0.3945	0.1166	0.0007143	+++	0.31325
BCL10|O95999	0.4069	0.1203	0.0007211	+++	0.31325
UBE2Z|Q9H832	-0.4034	0.1196	0.0007448	---	0.31325
TMEM175|Q9BSA9	-0.394	0.1169	0.0007514	---	0.31325
TBCA|O75347	-0.3896	0.118	0.0009594	---	0.343629
DSTN|P60981	0.3959	0.1204	0.001011	+++	0.343629
KRT86|O43790	0.5145	0.157	0.001052	+++	0.343629
RANBP3|Q9H6Z4	-0.3972	0.1214	0.00107	---	0.343629
TTLL1|O95922	-0.3767	0.1152	0.001078	---	0.343629
AGO1|Q9UL18	-0.3786	0.1171	0.001218	---	0.343629
STX17|P56962	0.3789	0.1173	0.001242	+++	0.343629
STIP1|P31948	-0.3733	0.1158	0.001262	---	0.343629
AGFG2|O95081	0.3721	0.1162	0.001368	+++	0.343629
MARK4|Q96L34	0.3655	0.1149	0.001461	+++	0.343629
CAND1|Q86VP6	-0.3686	0.1159	0.001473	---	0.343629
CEP68|Q76N32	-0.3766	0.1189	0.001535	---	0.343629
RGMA|Q96B86	0.3715	0.1173	0.001537	+++	0.343629
TPCN1|Q9ULQ1	-0.371	0.1176	0.001602	---	0.343629
HSPH1|Q92598	-0.363	0.115	0.001602	---	0.343629
RPE|Q96AT9	-0.37	0.118	0.001721	---	0.343629
EIF6|P56537	-0.3591	0.1146	0.001722	---	0.343629
RPL13A|P40429	-0.3727	0.1193	0.001778	--+	0.343629
SMYD5|Q6GMV2	-0.3704	0.1186	0.001783	---	0.343629
SYNGR1|O43759	0.3625	0.1161	0.001794	+++	0.343629
VCL|P18206	0.3681	0.1184	0.001876	+++	0.349879
EPHB2|P29323	0.3572	0.1153	0.001943	+++	0.35028
CLIP4|Q8N3C7	-0.3746	0.1211	0.001977	---	0.35028
NEBL|O76041	0.358	0.1174	0.002284	+++	0.387529
RSL1D1|O76021	-0.3472	0.1141	0.002349	---	0.387529
KLC4|Q9NSK0	0.347	0.1141	0.002367	+++	0.387529
OCLN|Q16625	-0.3494	0.1156	0.002505	---	0.387529
SNX30|Q5VWJ9	0.3647	0.1207	0.002526	+++	0.387529
TMEM184B|Q9Y519	-0.3585	0.1188	0.00254	---	0.387529
PRDX1|Q06830	-0.35	0.1161	0.00257	---	0.387529
MEF2C|Q06413	-0.3722	0.1239	0.002665	---	0.393482
FCGRT|P55899	-0.3562	0.12	0.002997	---	0.43347
CAB39L|Q9H9S4	-0.3337	0.1128	0.0031	---	0.4394
RTN2|O75298	-0.3347	0.1139	0.003298	---	0.439658
UBE2E2|Q96LR5	-0.3363	0.1145	0.003303	---	0.439658
TTYH3|Q9C0H2	0.3347	0.1142	0.003384	+++	0.439658
CDV3|Q9UKY7	-0.3349	0.1143	0.003405	---	0.439658
GNPDA2|Q8TDQ7	-0.3431	0.1172	0.003412	---	0.439658
RHEB|Q15382	0.3339	0.1145	0.003534	+++	0.445406
AP3M1|Q9Y2T2	-0.3508	0.1208	0.003673	---	0.445406
STXBP5|Q5T5C0	-0.3324	0.1144	0.003674	---	0.445406
POLR2I|P36954	-0.3339	0.1151	0.003708	---	0.445406
STIM1|Q13586	-0.3298	0.1144	0.003935	---	0.45294
MTURN|Q8N3F0	-0.3277	0.1141	0.004066	---	0.45294
PDLIM3|Q53GG5	0.3301	0.1149	0.004073	+++	0.45294
CUL5|Q93034	-0.3286	0.1145	0.004099	---	0.45294
DCUN1D2|Q6PH85	0.3348	0.1169	0.004193	+++	0.45294
SNRPD1|P62314	-0.3371	0.1178	0.004221	--+	0.45294
SYT1|P21579	0.3285	0.1148	0.004229	+++	0.45294
MCAM|P43121	0.3282	0.1149	0.004282	+++	0.45294
BORCS8|Q96FH0	-0.3378	0.1186	0.00438	--+	0.453181
UBR1|Q8IWV7	-0.3446	0.1211	0.004435	---	0.453181
CARMIL2|Q6F5E8	-0.3217	0.1133	0.00452	---	0.453181
LMCD1|Q9NZU5	0.3289	0.1161	0.004603	+++	0.453181
AKR1B1|P15121	-0.3406	0.1202	0.004604	---	0.453181
CCK|P06307	-0.3226	0.1141	0.004677	---	0.45406
PML|P29590	-0.3246	0.1151	0.004787	---	0.454781
NSFL1C|Q9UNZ2	-0.3335	0.1185	0.004891	---	0.454781
GAPDH|P04406	-0.3293	0.1175	0.005071	--+	0.454781
ACTN4|O43707	0.3282	0.1173	0.005136	+++	0.454781
ATP5F1D|P30049	-0.3259	0.1165	0.005168	---	0.454781
UBE2K|P61086	-0.32	0.1147	0.005287	--+	0.454781
RPL38|P63173	-0.3144	0.1132	0.005465	---	0.454781
ARHGEF4|Q9NR80	-0.3385	0.1222	0.005586	--+	0.454781
ANTXR1|Q9H6X2	0.3155	0.1139	0.005613	+++	0.454781
IRF2BP2|Q7Z5L9	-0.3226	0.1166	0.005673	---	0.454781
RB1|P06400	0.3225	0.1166	0.005682	+++	0.454781
CLIC4|Q9Y696	0.3147	0.1139	0.005747	+++	0.454781
PTK2|Q05397	-0.3412	0.1235	0.005753	---	0.454781
TRAPPC6B|Q86SZ2	-0.3116	0.1129	0.005779	---	0.454781
UBA3|Q8TBC4	-0.3332	0.1208	0.005792	--+	0.454781
BRAF|P15056	0.3117	0.113	0.005797	+++	0.454781
PMPCA|Q10713	0.3214	0.1165	0.00581	+++	0.454781
RAC1|P63000	0.3172	0.1152	0.005888	+++	0.454781
ACHE|P22303	0.4215	0.1532	0.005951	+++	0.454781
SLC25A12|O75746	-0.3147	0.1146	0.006018	---	0.454781
CCNYL1|Q8N7R7	0.3158	0.115	0.006032	+++	0.454781
MKNK1|Q9BUB5	0.3149	0.1152	0.006272	+++	0.460449
PSMA4|P25789	-0.3113	0.114	0.006322	--+	0.460449
NRN1|Q9NPD7	0.3119	0.1143	0.006376	+++	0.460449
CRYZL1|O95825	-0.3125	0.1146	0.006378	---	0.460449
SLC39A10|Q9ULF5	0.3146	0.1156	0.00649	+++	0.460449
MT1HL1|P0DM35	-0.3119	0.1146	0.006497	---	0.460449
ATAD1|Q8NBU5	0.3079	0.1137	0.006796	+++	0.474706
IPO8|O15397	-0.3094	0.1144	0.006846	---	0.474706
NTMT1|Q9BV86	0.3037	0.1124	0.006922	+++	0.474706
ARHGEF40|Q8TER5	0.3132	0.1162	0.007027	+++	0.474706
OLFM1|Q99784	0.3043	0.1132	0.00719	+++	0.474706
PRDX6|P30041	-0.3048	0.1134	0.0072	---	0.474706
TMX1|Q9H3N1	0.3019	0.1124	0.007232	+++	0.474706
SNX2|O60749	0.3087	0.115	0.007251	+++	0.474706
RPL10|P27635	-0.3029	0.1129	0.007301	---	0.474706
CUEDC1|Q9NWM3	0.3211	0.1201	0.007534	+++	0.478906
BMS1|Q14692	-0.3072	0.115	0.007559	---	0.478906
KYAT3|Q6YP21	0.3056	0.1148	0.007748	+++	0.478906
UNC79|Q9P2D8	-0.3266	0.1227	0.007792	--+	0.478906
PTMS|P20962	-0.3032	0.1139	0.007801	--+	0.478906
MYD88|Q99836	0.3288	0.1238	0.007892	+++	0.478906
DNAJC13|O75165	0.2997	0.1129	0.007965	+++	0.478906
H1FX|Q92522	-0.3112	0.1178	0.008226	---	0.478906
PTPRD|P23468	0.3007	0.1138	0.008252	+++	0.478906
RAC3|P60763	0.3131	0.1186	0.008326	+++	0.478906
SZRD1|Q7Z422	-0.3001	0.1139	0.008403	---	0.478906
VCPIP1|Q96JH7	0.3017	0.1146	0.008465	++-	0.478906
ATP6V0A2|Q9Y487	0.3334	0.1267	0.008479	+++	0.478906
CCDC124|Q96CT7	-0.3003	0.1143	0.008585	---	0.478906
AP1B1|Q10567	-0.3033	0.1154	0.00859	---	0.478906
ANKS1B|Q7Z6G8	0.2959	0.1128	0.008741	+++	0.478906
PCNP|Q8WW12	-0.2943	0.1125	0.008882	---	0.478906
ADA|P00813	-0.2979	0.1139	0.008927	---	0.478906
EOGT|Q5NDL2	0.3468	0.1327	0.008949	+++	0.478906
FAM102B|Q5T8I3	-0.3018	0.1156	0.009019	---	0.478906
SLC7A2|P52569	0.2967	0.1136	0.009028	+++	0.478906
MOCS1|Q9NZB8	-0.3038	0.1166	0.009148	--+	0.478906
RAD23B|P54727	-0.2987	0.1146	0.00919	---	0.478906
UBE2N|P61088	-0.2959	0.1136	0.009209	---	0.478906
RBMS2|Q15434	-0.3226	0.124	0.009292	---	0.478906
XPC|Q01831	0.2978	0.115	0.009601	+++	0.478906
GNPDA1|P46926	-0.3151	0.1217	0.009627	--+	0.478906
USP5|P45974	0.2925	0.1131	0.009719	+++	0.478906
MFHAS1|Q9Y4C4	0.301	0.1164	0.009738	+++	0.478906
BMPR2|Q13873	-0.2966	0.1148	0.009795	---	0.478906
PLCL2|Q9UPR0	0.2947	0.1143	0.009954	+++	0.478906
CYGB|Q8WWM9	-0.2881	0.1118	0.009997	---	0.478906
ADCY8|P40145	0.2917	0.1134	0.01012	+++	0.478906
PIN1|Q13526	0.2951	0.1147	0.01012	+++	0.478906
DCTN6|O00399	-0.2881	0.1121	0.01016	---	0.478906
NUDCD2|Q8WVJ2	0.2899	0.1129	0.01024	+++	0.478906
MDH1|P40925	-0.2973	0.1159	0.0103	---	0.478906
SUMO3|P55854	-0.371	0.1448	0.0104	---	0.478906
UBE2L3|P68036	-0.293	0.1145	0.01048	--+	0.478906
APEH|P13798	-0.2911	0.1139	0.01061	---	0.478906
CAMK2N1|Q7Z7J9	0.3184	0.1247	0.01069	+++	0.478906
AUH|Q13825	-0.2908	0.1141	0.01081	---	0.478906
ERICH3|Q5RHP9	-0.296	0.1163	0.01091	---	0.478906
SF1|Q15637	-0.2933	0.1154	0.01102	---	0.478906
CADM3|Q8N126	0.2903	0.1142	0.01102	+++	0.478906
ZZEF1|O43149	-0.2899	0.1141	0.01102	---	0.478906
NOLC1|Q14978	-0.2884	0.1135	0.01105	---	0.478906
THUMPD1|Q9NXG2	-0.2884	0.1136	0.01112	--+	0.478906
NECTIN3|Q9NQS3	0.3102	0.1222	0.01114	++-	0.478906
CNNM1|Q9NRU3	0.296	0.1168	0.01123	+++	0.478906
IPO13|O94829	-0.2873	0.1136	0.01142	---	0.478906
PSMA1|P25786	-0.2897	0.1148	0.01161	--+	0.478906
PSMB6|P28072	-0.2911	0.1155	0.01169	--+	0.478906
NUDC|Q9Y266	-0.2871	0.1139	0.01171	---	0.478906
CREBBP|Q92793	-0.2962	0.1176	0.01178	--+	0.478906
ZRANB2|O95218	-0.2823	0.1121	0.01179	---	0.478906
ERICH5|Q6P6B1	-0.2966	0.1178	0.01181	---	0.478906
TMOD1|P28289	0.2862	0.1139	0.01194	+++	0.478906
UBE2G1|P62253	0.2898	0.1153	0.01197	+++	0.478906
AKR1C1|Q04828	0.2883	0.1147	0.01198	+++	0.478906
GABARAP|O95166	0.2909	0.1158	0.01202	++-	0.478906
RCN2|Q14257	0.2998	0.1194	0.01202	+++	0.478906
C2orf72|A6NCS6	0.295	0.1175	0.01204	++-	0.478906
PSMD10|O75832	0.2852	0.1136	0.01208	+++	0.478906
EIF2S2|P20042	-0.2876	0.1147	0.01218	---	0.478906
TBC1D4|O60343	-0.2828	0.1129	0.01223	---	0.478906
TSPYL5|Q86VY4	-0.2882	0.1151	0.01225	---	0.478906
MAP4K4|O95819	0.2845	0.1137	0.01237	++-	0.478906
GMPPB|Q9Y5P6	-0.2931	0.1173	0.01249	--+	0.478906
HCFC1|P51610	-0.2843	0.1139	0.01254	--+	0.478906
SNX6|Q9UNH7	0.2827	0.1132	0.01255	+++	0.478906
CNTN1|Q12860	0.2863	0.1147	0.01257	+++	0.478906
QRICH1|Q2TAL8	-0.2909	0.1166	0.01263	---	0.478906
CHURC1|Q8WUH1	-0.2796	0.1121	0.01265	---	0.478906
KYNU|Q16719	0.2991	0.12	0.01268	+++	0.478906
MIF4GD|A9UHW6	0.2916	0.1171	0.01273	+++	0.478906
SLC30A1|Q9Y6M5	-0.2802	0.1125	0.0128	---	0.478906
GLA|P06280	-0.2833	0.1139	0.01283	---	0.478906
NPEPPS|P55786	-0.2794	0.1123	0.01287	---	0.478906
CPOX|P36551	0.2891	0.1162	0.01287	++-	0.478906
SGCD|Q92629	0.2824	0.1137	0.01304	+++	0.478906
G3BP2|Q9UN86	-0.28	0.113	0.0132	---	0.478906
CDC42SE2|Q9NRR3	0.3163	0.1276	0.01321	++-	0.478906
GGH|Q92820	-0.2818	0.1137	0.01321	---	0.478906
GLG1|Q92896	0.2782	0.1123	0.01326	+++	0.478906
PDXP|Q96GD0	-0.288	0.1164	0.01334	--+	0.478906
SUGT1|Q9Y2Z0	-0.2766	0.1118	0.01335	---	0.478906
PPP1R3E|Q9H7J1	0.2839	0.1148	0.01335	+++	0.478906
DNAJB6|O75190	0.2852	0.1155	0.01351	+++	0.478906
VEZT|Q9HBM0	-0.2821	0.1142	0.01352	---	0.478906
TXNL1|O43396	-0.2793	0.1131	0.01352	---	0.478906
MED10|Q9BTT4	0.3173	0.1286	0.01364	+++	0.478906
SMPX|Q9UHP9	-0.2859	0.1159	0.01365	---	0.478906
CIAPIN1|Q6FI81	0.3187	0.1295	0.01381	++-	0.48002
ACACB|O00763	0.2841	0.1155	0.0139	+++	0.48002
POLR2M|P0CAP2	0.2779	0.113	0.01394	+++	0.48002
NUDT2|P50583	0.2741	0.1116	0.01401	+++	0.48002
FBL|P22087	-0.2813	0.1145	0.01403	---	0.48002
UBA2|Q9UBT2	0.2759	0.1124	0.01412	+++	0.48002
FAM129B|Q96TA1	0.2813	0.1147	0.0142	+++	0.48002
GRIA2|P42262	0.2776	0.1133	0.01427	+++	0.48002
DCHS1|Q96JQ0	0.2843	0.1162	0.01439	+++	0.48002
ARF4|P18085	0.2753	0.1125	0.01444	+++	0.48002
NAV2|Q8IVL1	0.2885	0.118	0.01451	+++	0.48002
ACVR1|Q04771	0.2854	0.1168	0.01457	++-	0.48002
IGKC|P01834	-0.2774	0.1136	0.01461	---	0.48002
SMAP1|Q8IYB5	0.2768	0.1134	0.01463	+++	0.48002
FIG4|Q92562	0.2812	0.1154	0.01483	+++	0.482829
ANAPC7|Q9UJX3	-0.2743	0.1126	0.01486	--+	0.482829
ULK3|Q6PHR2	-0.2908	0.1195	0.01492	---	0.482829
CSNK1G3|Q9Y6M4	-0.2714	0.1116	0.01504	---	0.4845
BRIX1|Q8TDN6	-0.2851	0.1176	0.01534	---	0.490112
CRTAP|O75718	0.3076	0.127	0.01541	+++	0.490112
ATL3|Q6DD88	0.2737	0.113	0.01548	+++	0.490112
PPP1R14C|Q8TAE6	-0.2786	0.1151	0.0155	---	0.490112
TBC1D14|Q9P2M4	0.2747	0.1136	0.01556	+++	0.490112
ALKBH5|Q6P6C2	-0.2748	0.1138	0.01577	---	0.493439
MT2A|P02795	-0.2748	0.1142	0.01609	--+	0.493439
PGAM5|Q96HS1	0.2869	0.1193	0.01622	+++	0.493439
RNF214|Q8ND24	-0.2713	0.1129	0.0163	---	0.493439
LTA4H|P09960	-0.2862	0.1192	0.01634	--+	0.493439
DLGAP3|O95886	0.2804	0.1168	0.01639	+++	0.493439
CD99|P14209	0.3463	0.1443	0.0164	+++	0.493439
PRMT8|Q9NR22	0.2733	0.1139	0.01642	++-	0.493439
MSH3|P20585	-0.2802	0.1168	0.01648	---	0.493439
XAB2|Q9HCS7	-0.2757	0.115	0.01653	---	0.493439
TAOK2|Q9UL54	0.2707	0.113	0.01655	+++	0.493439
SUN1|O94901	0.2722	0.1137	0.01663	+++	0.493439
ATP8A1|Q9Y2Q0	-0.2736	0.1143	0.01666	---	0.493439
LPP|Q93052	0.2794	0.1168	0.0167	+++	0.493439
MYH10|P35580	0.2692	0.1125	0.01671	+++	0.493439
GNAZ|P19086	0.2708	0.1133	0.01687	+++	0.494633
AFDN|P55196	-0.2701	0.1131	0.01689	---	0.494633
TIMP2|P16035	-0.2705	0.1133	0.01696	---	0.494639
CNP|P09543	0.2703	0.1135	0.01726	+++	0.501325
UNC119B|A6NIH7	0.2709	0.114	0.01746	++-	0.50144
MRRF|Q96E11	0.2827	0.119	0.01749	+++	0.50144
FEN1|P39748	0.2692	0.1133	0.01753	+++	0.50144
GALC|P54803	-0.2678	0.1128	0.01755	---	0.50144
BRINP3|Q76B58	-0.2658	0.112	0.01766	---	0.50144
TARS|P26639	-0.2719	0.1147	0.01771	---	0.50144
SYNGAP1|Q96PV0	0.2667	0.1125	0.01778	+++	0.50144
HMGA1|P17096	-0.2693	0.1137	0.01783	---	0.50144
GRIK3|Q13003	-0.2681	0.1134	0.01806	---	0.501778
TRIAP1|O43715	0.2882	0.1219	0.01812	+++	0.501778
IDH1|O75874	-0.2681	0.1135	0.01819	---	0.501778
RTN4|Q9NQC3	0.2695	0.1142	0.01824	+++	0.501778
TMC7|Q7Z402	0.2913	0.1234	0.01825	+++	0.501778
HSPBP1|Q9NZL4	-0.2718	0.1152	0.01836	--+	0.501778
FAH|P16930	-0.2676	0.1136	0.01845	---	0.501778
IGHG3|P01860	-0.2682	0.1138	0.01845	---	0.501778
LUC7L2|Q9Y383	0.2654	0.1127	0.01854	+++	0.501778
PPP5C|P53041	-0.2692	0.1144	0.01855	---	0.501778
EIF2B5|Q13144	-0.2654	0.1128	0.01863	---	0.502025
PKLR|P30613	-0.265	0.1129	0.01887	---	0.506567
NEU3|Q9UQ49	0.273	0.1164	0.01895	+++	0.506754
GEMIN8|Q9NWZ8	0.2933	0.1251	0.01902	+++	0.506754
IRAK1|P51617	-0.2732	0.1166	0.01911	---	0.507245
EPB41L3|Q9Y2J2	0.2648	0.1132	0.01926	+++	0.507384
ALG11|Q2TAA5	-0.2665	0.1139	0.01927	---	0.507384
GGA1|Q9UJY5	-0.2817	0.1204	0.01933	--+	0.507384
VPS41|P49754	0.2631	0.1126	0.01948	+++	0.509434
DGUOK|Q16854	-0.2663	0.1141	0.0196	---	0.510688
PPP1R8|Q12972	-0.2663	0.1143	0.01978	---	0.51083
SLC17A7|Q9P2U7	0.2626	0.1127	0.01983	+++	0.51083
RBM15B|Q8NDT2	0.2591	0.1113	0.0199	+++	0.51083
WRAP53|Q9BUR4	0.2775	0.1192	0.01992	+++	0.51083
BMP2K|Q9NSY1	0.2635	0.1133	0.02008	+++	0.51083
PGK1|P00558	-0.2734	0.1176	0.0201	--+	0.51083
PPP1R11|O60927	-0.2597	0.1117	0.02011	---	0.51083
TBC1D10B|Q4KMP7	0.2628	0.1133	0.02032	++-	0.514321
DGKQ|P52824	0.2669	0.1152	0.02046	+++	0.514836
YOD1|Q5VVQ6	-0.259	0.1118	0.0205	---	0.514836
GOLPH3|Q9H4A6	-0.2764	0.1195	0.02073	-++	0.514836
USP39|Q53GS9	-0.2641	0.1142	0.02076	--+	0.514836
ATP5MD|Q96IX5	-0.2597	0.1125	0.02096	--+	0.514836
RAE1|P78406	-0.2615	0.1132	0.02096	---	0.514836
TMEM223|A0PJW6	-0.2672	0.1158	0.02099	---	0.514836
C2CD4C|Q8TF44	0.2657	0.1152	0.02102	++-	0.514836
G6PC3|Q9BUM1	0.2715	0.1177	0.02106	+++	0.514836
TALDO1|P37837	-0.2707	0.1174	0.02113	--+	0.514836
ACTG2|P63267	0.2617	0.1135	0.02116	+++	0.514836
SORBS1|Q9BX66	0.2663	0.1156	0.02123	+++	0.514836
DISP2|A7MBM2	0.2663	0.1157	0.02136	+++	0.514836
CEPT1|Q9Y6K0	-0.2632	0.1144	0.02141	-+-	0.514836
TPM3|P06753	0.2603	0.1131	0.02143	+++	0.514836
DHRS7B|Q6IAN0	0.2595	0.1129	0.02156	+++	0.516074
PFN1|P07737	-0.2636	0.1148	0.02166	---	0.516074
FUBP1|Q96AE4	-0.2617	0.114	0.0217	--+	0.516074
HID1|Q8IV36	-0.2614	0.1139	0.02179	---	0.516481
ATP5F1B|P06576	-0.2615	0.1141	0.02188	---	0.516886
ACADL|P28330	-0.2764	0.1207	0.02201	---	0.517218
ABHD14B|Q96IU4	-0.2662	0.1163	0.02204	---	0.517218
BEGAIN|Q9BUH8	0.2631	0.115	0.02221	++-	0.518944
FKBP4|Q02790	-0.2635	0.1153	0.02226	---	0.518944
PRRC2C|Q9Y520	-0.2561	0.1122	0.02249	---	0.522587
PPP3CC|P48454	0.2584	0.1134	0.02271	++-	0.525974
SF3A3|Q12874	-0.257	0.1129	0.02281	--+	0.526569
ELAVL2|Q12926	-0.2549	0.1122	0.02308	--+	0.526861
COPS2|P61201	-0.26	0.1145	0.0231	---	0.526861
CCT4|P50991	-0.2558	0.1126	0.02312	--+	0.526861
MT1E|P04732	-0.2565	0.1129	0.02312	--+	0.526861
TIMM23|O14925	-0.2611	0.115	0.02324	---	0.527898
CASKIN1|Q8WXD9	0.2589	0.1143	0.0235	+++	0.53076
PSMC4|P43686	0.252	0.1114	0.02367	+++	0.53076
COA6|Q5JTJ3	-0.2507	0.1108	0.02369	---	0.53076
PARK7|Q99497	-0.262	0.1158	0.0237	---	0.53076
CCDC58|Q4VC31	-0.2589	0.1145	0.02377	---	0.53076
DUSP14|O95147	-0.2563	0.1134	0.02389	---	0.53076
GSN|P06396	0.2631	0.1165	0.02391	++-	0.53076
TERF2|Q15554	-0.2546	0.1128	0.02399	---	0.53076
PLA2G15|Q8NCC3	-0.265	0.1174	0.02404	---	0.53076
SNAP91|O60641	-0.2494	0.1106	0.02414	---	0.531312
WASHC2A|Q641Q2	-0.2551	0.1133	0.02433	--+	0.533139
DIS3|Q9Y2L1	0.2545	0.1132	0.02454	+++	0.533139
LSR|Q86X29	-0.2741	0.1219	0.02455	---	0.533139
LGI1|O95970	-0.2545	0.1133	0.02462	---	0.533139
F2|P00734	0.2565	0.1143	0.0248	+++	0.533139
CRBN|Q96SW2	-0.258	0.1152	0.0251	--+	0.533139
WDR43|Q15061	-0.3098	0.1384	0.02524	---	0.533139
CREB1|P16220	-0.2512	0.1124	0.02542	---	0.533139
MRPS25|P82663	0.2523	0.1131	0.02561	+++	0.533139
OSBPL3|Q9H4L5	0.252	0.1129	0.02561	++-	0.533139
NUDT15|Q9NV35	0.2551	0.1144	0.0258	+++	0.533139
MZT1|Q08AG7	-0.2511	0.1127	0.02585	---	0.533139
PDK3|Q15120	0.2654	0.1191	0.02586	+++	0.533139
HPCA|P84074	0.2508	0.1126	0.02596	++-	0.533139
ADAMTS17|Q8TE56	-0.2496	0.1121	0.026	---	0.533139
ATP1B1|P05026	0.2537	0.114	0.02602	+++	0.533139
BTF3|P20290	-0.2487	0.1118	0.02608	---	0.533139
GOT1|P17174	-0.291	0.1308	0.02609	--+	0.533139
MTMR10|Q9NXD2	0.2546	0.1144	0.02612	+++	0.533139
CAV2|P51636	-0.2719	0.1223	0.02614	---	0.533139
CAMSAP3|Q9P1Y5	-0.2478	0.1114	0.02616	--+	0.533139
GTF3C5|Q9Y5Q8	-0.2591	0.1165	0.02617	---	0.533139
TCEAL2|Q9H3H9	-0.2533	0.114	0.02628	-+-	0.533139
UAP1|Q16222	-0.2553	0.115	0.02634	---	0.533139
RAB1C|Q92928	-0.37	0.1666	0.02641	---	0.533139
CAB39|Q9Y376	-0.2535	0.1142	0.02649	--+	0.533139
MARK2|Q7KZI7	0.2476	0.1117	0.02655	+++	0.533139
SYNGR2|O43760	-0.2571	0.1161	0.02672	---	0.533139
DCX|O43602	0.2508	0.1132	0.02679	+++	0.533139
DOP1A|Q5JWR5	0.2553	0.1153	0.0268	++-	0.533139
TRIM25|Q14258	-0.2491	0.1125	0.02687	---	0.533139
GABRG2|P18507	0.2524	0.114	0.02687	+++	0.533139
PAXBP1|Q9Y5B6	0.248	0.1121	0.02692	+++	0.533139
PGM5|Q15124	0.2522	0.1142	0.02716	+++	0.533139
NUDT16L1|Q9BRJ7	0.252	0.1141	0.02716	+++	0.533139
PAAF1|Q9BRP4	-0.2686	0.1217	0.02723	--+	0.533139
CACYBP|Q9HB71	-0.2486	0.1126	0.02732	---	0.533139
RPS27A|P62979	-0.2749	0.1246	0.02735	--+	0.533139
CDC42|P60953	0.2586	0.1173	0.02749	+++	0.533139
CTNND1|O60716	0.2486	0.1128	0.0275	+++	0.533139
ZFYVE26|Q68DK2	0.2519	0.1143	0.02754	+++	0.533139
FEZ2|Q9UHY8	0.2637	0.1198	0.02765	++-	0.533139
POLR2G|P62487	-0.2681	0.1217	0.02769	--+	0.533139
DKK3|Q9UBP4	0.2496	0.1134	0.02775	+++	0.533139
OSGEP|Q9NPF4	-0.2498	0.1136	0.02784	---	0.533139
HDGFL2|Q7Z4V5	-0.2481	0.1129	0.02796	--+	0.533139
WDR35|Q9P2L0	-0.2474	0.1126	0.02797	---	0.533139
DNLZ|Q5SXM8	0.2473	0.1125	0.028	+++	0.533139
PALLD|Q8WX93	0.2458	0.1119	0.02806	+++	0.533139
CMPK1|P30085	0.2519	0.1147	0.02814	+++	0.533139
SEPT11|Q9NVA2	0.246	0.1121	0.02817	+++	0.533139
UBL4A|P11441	-0.2468	0.1125	0.02819	---	0.533139
RBM33|Q96EV2	-0.2571	0.1172	0.02821	---	0.533139
PPIF|P30405	0.2635	0.1202	0.02837	+++	0.534737
UBE2G2|P60604	0.2577	0.1177	0.02852	++-	0.535904
IPO11|Q9UI26	-0.2663	0.1218	0.02873	---	0.535904
ATAT1|Q5SQI0	0.2471	0.113	0.02879	+++	0.535904
SHANK3|Q9BYB0	0.2458	0.1124	0.02881	+++	0.535904
GPRIN1|Q7Z2K8	-0.2534	0.1159	0.02881	-++	0.535904
HACL1|Q9UJ83	0.2514	0.1152	0.02904	+++	0.537259
RBFOX3|A6NFN3	-0.2489	0.114	0.02908	--+	0.537259
PROS1|P07225	0.2558	0.1173	0.02916	+++	0.537259
PODXL2|Q9NZ53	-0.2638	0.121	0.02926	---	0.537259
PRKCG|P05129	0.247	0.1134	0.02934	+++	0.537259
PPP2R2A|P63151	0.2506	0.1151	0.0294	++-	0.537259
LYPLA1|O75608	-0.2538	0.1166	0.02953	---	0.537259
GRIK2|Q13002	-0.2444	0.1124	0.02963	---	0.537259
GLO1|Q04760	-0.243	0.1118	0.02971	---	0.537259
CNN3|Q15417	0.2434	0.112	0.02974	+++	0.537259
DLG4|P78352	0.2422	0.1115	0.02987	+++	0.537259
MED24|O75448	-0.2518	0.116	0.0299	---	0.537259
CAPN1|P07384	-0.2591	0.1193	0.02992	--+	0.537259
MAT2B|Q9NZL9	-0.2459	0.1133	0.02997	---	0.537259
CADM1|Q9BY67	-0.2471	0.1139	0.03002	-+-	0.537259
NLGN4X|Q8N0W4	0.2981	0.1376	0.0303	++-	0.54004
HSP90AB4P|Q58FF6	-0.2428	0.1122	0.03043	---	0.54004
UBE2O|Q9C0C9	-0.2432	0.1124	0.03044	---	0.54004
ABI1|Q8IZP0	0.2445	0.113	0.03049	+++	0.54004
NDUFA5|Q16718	0.2441	0.1129	0.03058	++-	0.54004
GTF2F1|P35269	-0.2458	0.1139	0.03098	---	0.54004
FUNDC1|Q8IVP5	-0.2439	0.1132	0.03111	---	0.54004
RPS9|P46781	-0.2433	0.1129	0.03113	--+	0.54004
RAB8B|Q92930	-0.2421	0.1124	0.03119	---	0.54004
MTR|Q99707	-0.242	0.1123	0.03124	---	0.54004
MCM6|Q14566	-0.2507	0.1164	0.03132	---	0.54004
ADGRL2|O95490	0.2421	0.1125	0.0314	+++	0.54004
GABBR1|Q9UBS5	0.2438	0.1134	0.03157	+++	0.54004
GYS1|P13807	0.2405	0.1119	0.03163	+++	0.54004
SEPT5|Q99719	0.2405	0.1119	0.03163	+++	0.54004
GMPPA|Q96IJ6	-0.2591	0.1206	0.03165	---	0.54004
HMOX2|P30519	0.2398	0.1116	0.0317	+++	0.54004
PAXX|Q9BUH6	0.2485	0.1157	0.03174	+++	0.54004
PXMP2|Q9NR77	-0.2742	0.1277	0.03186	--+	0.54004
SCRG1|O75711	0.2412	0.1125	0.03201	+++	0.54004
DEGS1|O15121	0.2472	0.1154	0.03218	+++	0.54004
RNF121|Q9H920	-0.2408	0.1125	0.03227	---	0.54004
SRSF12|Q8WXF0	0.2404	0.1123	0.03234	++-	0.54004
SLC12A6|Q9UHW9	-0.2438	0.1139	0.03235	---	0.54004
PSMB1|P20618	-0.2437	0.114	0.0325	--+	0.54004
EIF3E|P60228	-0.2434	0.1139	0.03259	--+	0.54004
PSMB8|P28062	-0.2507	0.1173	0.03259	---	0.54004
CBARP|Q8N350	0.2418	0.1131	0.03259	+++	0.54004
HSPA14|Q0VDF9	0.2383	0.1115	0.0326	+++	0.54004
CCDC25|Q86WR0	-0.2421	0.1133	0.03262	---	0.54004
CASP3|P42574	0.2423	0.1134	0.03265	+++	0.54004
ACTN3|Q08043	0.2436	0.114	0.03268	+++	0.54004
KIAA1549L|Q6ZVL6	0.2403	0.1125	0.03269	+++	0.54004
TPBG|Q13641	0.2403	0.1126	0.03288	+++	0.54051
LIFR|P42702	0.2562	0.1202	0.033	+++	0.54051
SOD1|P00441	-0.2409	0.113	0.03303	--+	0.54051
SYT12|Q8IV01	0.2487	0.1167	0.03303	+++	0.54051
OLFM3|Q96PB7	0.245	0.1152	0.03339	+++	0.54051
ARRDC1|Q8N5I2	0.2517	0.1183	0.0334	+-+	0.54051
PRRC2B|Q5JSZ5	-0.2409	0.1133	0.03344	---	0.54051
ERLIN2|O94905	0.2396	0.1127	0.03355	+++	0.54051
ACTA1|P68133	0.2414	0.1136	0.03356	++-	0.54051
FMOD|Q06828	-0.2499	0.1176	0.03359	---	0.54051
DES|P17661	0.2422	0.114	0.03361	+++	0.54051
COL1A1|P02452	-0.24	0.113	0.03371	---	0.54051
SARNP|P82979	-0.239	0.1126	0.03373	---	0.54051
MRTFA|Q969V6	-0.2773	0.1307	0.03383	--+	0.54051
BLMH|Q13867	-0.2481	0.117	0.03388	---	0.54051
ERLEC1|Q96DZ1	0.2389	0.1127	0.03397	+++	0.54051
NECTIN2|Q92692	-0.2378	0.1122	0.03409	---	0.54051
PLG|P00747	0.2369	0.1119	0.03417	+++	0.54051
NIF3L1|Q9GZT8	-0.2413	0.114	0.03426	--+	0.54051
PTPN5|P54829	0.2434	0.115	0.03431	+++	0.54051
HIST2H2AB|Q8IUE6	0.2456	0.116	0.03432	+++	0.54051
RNF11|Q9Y3C5	0.2342	0.1111	0.03495	+++	0.543548
RPL15|P61313	-0.2409	0.1143	0.03511	--+	0.543548
ACSF3|Q4G176	-0.2407	0.1142	0.03513	-+-	0.543548
TUBA8|Q9NY65	0.2362	0.1122	0.03527	+++	0.543548
LSG1|Q9H089	-0.2555	0.1214	0.03528	---	0.543548
HEBP2|Q9Y5Z4	-0.2455	0.1166	0.03531	---	0.543548
SNX3|O60493	0.2422	0.1151	0.03531	+-+	0.543548
HLA-DRA|P01903	-0.2343	0.1114	0.03538	---	0.543548
XPO7|Q9UIA9	-0.2383	0.1133	0.03543	--+	0.543548
WNK2|Q9Y3S1	0.2384	0.1133	0.03544	+++	0.543548
IGKV4-1|P06312	-0.2376	0.113	0.03545	---	0.543548
GSR|P00390	-0.242	0.1151	0.03548	-+-	0.543548
CNK3/IPCEF1|G9CGD6	-0.2413	0.1148	0.03551	---	0.543548
ELAVL4|P26378	-0.2353	0.1121	0.03586	--+	0.546097
CRADD|P78560	0.2353	0.1122	0.03592	++-	0.546097
UCHL3|P15374	0.236	0.1126	0.03607	+++	0.546097
RAPGEF4|Q8WZA2	0.2357	0.1125	0.03613	+++	0.546097
IFT57|Q9NWB7	0.2647	0.1263	0.03616	++-	0.546097
RBP7|Q96R05	0.2347	0.1121	0.0363	+++	0.546097
FAM219A|Q8IW50	-0.2344	0.112	0.03636	---	0.546097
FBXO33|Q7Z6M2	0.2421	0.1157	0.03636	++-	0.546097
NAV1|Q8NEY1	0.2384	0.1139	0.03637	+++	0.546097
TNR|Q92752	0.2357	0.1127	0.03645	+++	0.546141
EIF3C|Q99613	-0.2345	0.1122	0.03666	--+	0.548129
FEM1B|Q9UK73	0.234	0.1123	0.03722	++-	0.55533
ARHGAP35|Q9NRY4	0.2362	0.1135	0.03739	++-	0.556177
PPP1R3G|B7ZBB8	0.2387	0.1147	0.03753	++-	0.556177
MYRIP|Q8NFW9	0.2395	0.1152	0.03768	+++	0.556177
RETSAT|Q6NUM9	-0.2326	0.112	0.03786	---	0.556177
EMD|P50402	0.2322	0.1119	0.03787	+++	0.556177
WDR5|P61964	-0.2419	0.1165	0.03791	---	0.556177
MFGE8|Q08431	0.248	0.1195	0.03794	++-	0.556177
PRKRA|O75569	0.238	0.1147	0.03796	+++	0.556177
SNRK|Q9NRH2	-0.2455	0.1184	0.0381	---	0.556177
EIF3K|Q9UBQ5	-0.2312	0.1115	0.03811	---	0.556177
CDH11|P55287	0.2382	0.1149	0.03814	+++	0.556177
PRMT3|O60678	0.2387	0.1154	0.03853	+-+	0.560288
TANGO6|Q9C0B7	-0.2431	0.1175	0.03858	---	0.560288
DPP9|Q86TI2	-0.2333	0.1129	0.03872	---	0.560617
LRRC4|Q9HBW1	0.2407	0.1165	0.0388	+++	0.560617
ATXN7L3B|Q96GX2	0.2329	0.1127	0.03884	+++	0.560617
GRN|P28799	-0.2363	0.1145	0.03894	---	0.560918
MACO1|Q8N5G2	-0.2317	0.1123	0.0391	---	0.56157
CSRP2|Q16527	0.2343	0.1136	0.03916	+++	0.56157
SLIRP|Q9GZT3	0.2294	0.1113	0.03938	+++	0.56157
PARP14|Q460N5	-0.2347	0.114	0.0395	---	0.56157
GABRA2|P47869	0.2346	0.114	0.03952	+++	0.56157
RPL18|Q07020	-0.2407	0.117	0.03958	--+	0.56157
STX8|Q9UNK0	-0.2342	0.1138	0.03958	--+	0.56157
ROCK2|O75116	0.2344	0.114	0.03974	++-	0.56157
ZDHHC20|Q5W0Z9	-0.2397	0.1166	0.03978	---	0.56157
CYP2U1|Q7Z449	-0.2443	0.1189	0.04001	---	0.56157
DCD|P81605	0.2453	0.1194	0.04004	+++	0.56157
PPP1R2|P41236	-0.23	0.112	0.04008	---	0.56157
PDCD5|O14737	-0.2297	0.1119	0.04016	---	0.56157
BRMS1L|Q5PSV4	-0.2591	0.1264	0.0403	---	0.56157
NPL|Q9BXD5	-0.2367	0.1155	0.04037	---	0.56157
ELFN2|Q5R3F8	0.2312	0.1128	0.04046	+++	0.56157
RAB35|Q15286	-0.2316	0.1131	0.04053	---	0.56157
SGPL1|O95470	-0.2368	0.1156	0.04053	---	0.56157
ATP1A3|P13637	0.2281	0.1114	0.04054	+++	0.56157
PRSS2|P07478	-0.2487	0.1214	0.04057	---	0.56157
UNC13C|Q8NB66	0.2346	0.1146	0.04066	++-	0.561718
NSDHL|Q15738	0.2253	0.1102	0.04087	+++	0.562727
AZI2|Q9H6S1	0.2372	0.116	0.04096	+++	0.562727
ATP5MF|P56134	-0.2294	0.1123	0.04098	---	0.562727
VDAC1|P21796	0.2275	0.1114	0.04106	+++	0.562727
SCLY|Q96I15	-0.2341	0.1146	0.04113	--+	0.562727
PIP4K2C|Q8TBX8	0.234	0.1147	0.0414	+++	0.564379
ME2|P23368	-0.235	0.1152	0.04141	---	0.564379
APBA1|Q02410	-0.2317	0.1136	0.04149	---	0.564383
VASN|Q6EMK4	0.2432	0.1194	0.04169	+-+	0.566018
C17orf75|Q9HAS0	0.2287	0.1124	0.04183	+++	0.566833
IFT81|Q8WYA0	0.2372	0.1166	0.04202	++-	0.568315
DIDO1|Q9BTC0	0.238	0.1171	0.04216	+++	0.568315
EXOC8|Q8IYI6	0.2275	0.112	0.04218	+++	0.568315
GPT2|Q8TD30	-0.2308	0.1138	0.04253	---	0.570705
NFIC|P08651	0.2268	0.1119	0.0426	+++	0.570705
TMF1|P82094	0.2317	0.1143	0.04265	+++	0.570705
TLNRD1|Q9H1K6	-0.2764	0.1364	0.04268	--+	0.570705
RAMAC|Q9BTL3	-0.2294	0.1132	0.04276	---	0.570705
RPSA|P08865	-0.2279	0.1126	0.04299	--+	0.572267
FSCN2|O14926	0.3054	0.151	0.04312	-++	0.572267
TTC27|Q6P3X3	0.252	0.1246	0.04313	+++	0.572267
SRSF4|Q08170	-0.229	0.1133	0.0432	---	0.572267
VPS51|Q9UID3	-0.2345	0.1161	0.04333	--+	0.572918
FBXO22|Q8NEZ5	-0.2324	0.1152	0.04358	---	0.573203
NGLY1|Q96IV0	-0.2388	0.1184	0.04365	--+	0.573203
PGRMC1|O00264	0.2248	0.1114	0.04372	+++	0.573203
PSMA5|P28066	-0.2275	0.1129	0.04381	--+	0.573203
ITPRID2|P28290	0.2279	0.1131	0.04383	+++	0.573203
NOCT|Q9UK39	-0.238	0.1181	0.04387	---	0.573203
ABCE1|P61221	0.2241	0.1113	0.04394	+++	0.573203
RORB|Q92753	-0.2402	0.1194	0.04428	---	0.573203
FBXO38|Q6PIJ6	0.2382	0.1185	0.04433	++-	0.573203
GABRB2|P47870	0.2304	0.1146	0.04434	+-+	0.573203
NWD2|Q9ULI1	0.2249	0.1119	0.0444	+++	0.573203
PFKFB2|O60825	0.2314	0.1151	0.04448	+-+	0.573203
UAP1L1|Q3KQV9	0.2259	0.1124	0.04455	++-	0.573203
RPS28|P62857	-0.2223	0.1106	0.04457	---	0.573203
SLC27A4|Q6P1M0	0.2327	0.1159	0.0446	+++	0.573203
GABBR2|O75899	0.225	0.1121	0.04473	+++	0.573203
NCBP1|Q09161	-0.2246	0.1119	0.04476	---	0.573203
UPF1|Q92900	-0.2273	0.1133	0.04483	---	0.573203
PHLDB1|Q86UU1	0.2249	0.1121	0.0449	++-	0.573203
GMDS|O60547	-0.2222	0.1108	0.045	---	0.573203
PPCS|Q9HAB8	-0.2235	0.1115	0.04505	---	0.573203
NSUN5|Q96P11	-0.2468	0.1232	0.04525	---	0.574716
MTSS1|O43312	-0.2233	0.1116	0.04535	---	0.574955
ATP2A2|P16615	0.227	0.1135	0.04551	+++	0.575179
NSMF|Q6X4W1	0.2286	0.1143	0.04553	+++	0.575179
CHN2|P52757	0.225	0.1125	0.04563	+-+	0.575417
SNRNP70|P08621	0.2232	0.1118	0.04588	+++	0.576594
PDE4DIP|Q5VU43	0.2246	0.1125	0.04591	+++	0.576594
SMARCA4|P51532	0.2271	0.1138	0.04605	+-+	0.576594
TIMM10B|Q9Y5J6	-0.224	0.1124	0.04615	---	0.576594
BANF1|O75531	0.2248	0.1128	0.04621	+++	0.576594
TMEM222|Q9H0R3	0.2222	0.1115	0.04635	+++	0.576594
FKBP1B|P68106	-0.2239	0.1125	0.04659	---	0.576594
BORCS6|Q96GS4	-0.2219	0.1115	0.04659	---	0.576594
RAB40B|Q12829	0.2303	0.1159	0.04687	+++	0.576594
SUPT5H|O00267	-0.2263	0.1139	0.04688	---	0.576594
RPP25|Q9BUL9	-0.3003	0.1512	0.04703	--+	0.576594
BICD1|Q96G01	0.2188	0.1102	0.04706	+++	0.576594
APIP|Q96GX9	-0.2222	0.1119	0.04709	---	0.576594
ACTR8|Q9H981	0.2596	0.1308	0.04715	+++	0.576594
ERBIN|Q96RT1	0.2223	0.1121	0.04732	+++	0.576594
ELP1|O95163	-0.2211	0.1115	0.04743	---	0.576594
PCDHGC3|Q9UN70	0.2214	0.1117	0.04744	+++	0.576594
PTGR2|Q8N8N7	-0.2215	0.1118	0.04746	--+	0.576594
A2M|P01023	-0.2227	0.1123	0.04746	---	0.576594
EAPP|Q56P03	-0.2473	0.1248	0.04752	---	0.576594
AHSA1|O95433	-0.225	0.1136	0.04761	---	0.576594
PGS1|Q32NB8	-0.2239	0.1131	0.04771	--+	0.576594
CACNA1B|Q00975	-0.2253	0.1139	0.04787	--+	0.576594
PSIP1|O75475	-0.2237	0.1131	0.04789	--+	0.576594
OPRK1|P41145	-0.2209	0.1117	0.0479	--+	0.576594
TLN2|Q9Y4G6	0.224	0.1132	0.04791	+++	0.576594
CC2D1A|Q6P1N0	-0.2287	0.1156	0.04792	---	0.576594
ARHGEF11|O15085	0.2266	0.1147	0.04813	++-	0.578139
NDUFAF1|Q9Y375	0.2279	0.1154	0.04829	+-+	0.578978
RBM25|P49756	0.2247	0.1138	0.04838	+++	0.578978
UGDH|O60701	0.2266	0.1149	0.04862	+++	0.578978
SARS2|Q9NP81	0.2262	0.1147	0.04864	+++	0.578978
DBNDD1|Q9H9R9	0.2355	0.1195	0.04867	+++	0.578978
ACTN2|P35609	0.2227	0.113	0.04869	+++	0.578978
TMLHE|Q9NVH6	0.2233	0.1134	0.04894	+++	0.580706
CNN2|Q99439	0.2435	0.1237	0.0491	+++	0.580706
PPP2R5C|Q13362	0.2261	0.1149	0.04917	++-	0.580706
HSPD1|P10809	-0.2252	0.1145	0.04924	---	0.580706
BCAT2|O15382	-0.221	0.1124	0.04933	---	0.580706
SMAD2|Q15796	0.2177	0.1109	0.04963	+++	0.580706
PLEKHA5|Q9HAU0	0.2188	0.1116	0.04982	+++	0.580706
FAM89B|Q8N5H3	0.2267	0.1156	0.04985	+++	0.580706
CMC4|P56277	-0.229	0.1169	0.04998	---	0.580706
IGLV7-46|A0A075B6I9	-0.2405	0.1227	0.04998	---	0.580706
FAM169A|Q9Y6X4	-0.2213	0.1129	0.05008	---	0.580706
STK16|O75716	-0.2389	0.122	0.05026	-+-	0.580706
TBL3|Q12788	-0.2306	0.1178	0.05027	---	0.580706
SFXN1|Q9H9B4	-0.2207	0.1128	0.05036	---	0.580706
ZFR|Q96KR1	-0.2192	0.1121	0.05044	---	0.580706
FHL2|Q14192	0.2179	0.1114	0.05045	+++	0.580706
SRRM1|Q8IYB3	-0.2184	0.1116	0.05046	--+	0.580706
EIF3I|Q13347	-0.2246	0.1149	0.05067	--+	0.580706
CCDC12|Q8WUD4	-0.2175	0.1113	0.05067	---	0.580706
SLC38A1|Q9H2H9	0.2217	0.1135	0.0508	+++	0.580706
LYNX1|P0DP58	0.2234	0.1145	0.05098	+-+	0.580706
CNN1|P51911	0.2207	0.1131	0.05101	+++	0.580706
RALA|P11233	0.2228	0.1143	0.05122	+-+	0.580706
GPC4|O75487	0.2205	0.1131	0.0513	+++	0.580706
GTF2A1|P52655	-0.2291	0.1176	0.05139	---	0.580706
CDH22|Q9UJ99	0.2243	0.1152	0.05144	++-	0.580706
NDUFS5|O43920	0.2211	0.1135	0.0515	++-	0.580706
UBE2V1|Q13404	-0.2195	0.1127	0.0516	--+	0.580706
LRFN5|Q96NI6	0.2227	0.1144	0.05167	++-	0.580706
DR1|Q01658	-0.224	0.1152	0.05178	--+	0.580706
DACT3|Q96B18	0.2268	0.1167	0.05195	++-	0.580706
AMPD2|Q01433	-0.2181	0.1122	0.05202	---	0.580706
SNX11|Q9Y5W9	0.2335	0.1202	0.05207	+-+	0.580706
ADGRL3|Q9HAR2	-0.2161	0.1113	0.05218	---	0.580706
CD34|P28906	-0.2225	0.1146	0.05223	--+	0.580706
DNAJC17|Q9NVM6	0.2194	0.113	0.05228	+++	0.580706
PCM1|Q15154	0.2205	0.1136	0.05228	+++	0.580706
CCDC136|Q96JN2	-0.2239	0.1154	0.05236	---	0.580706
HSD17B7|P56937	-0.226	0.1165	0.05246	---	0.580706
KALRN|O60229	0.2198	0.1134	0.05252	+++	0.580706
NME3|Q13232	-0.2241	0.1156	0.05263	---	0.580706
IVD|P26440	-0.2167	0.1119	0.05276	---	0.580706
DPY19L3|Q6ZPD9	-0.2378	0.1228	0.05282	-+-	0.580706
PSD|A5PKW4	0.2186	0.1129	0.05283	+++	0.580706
CSTF2T|Q9H0L4	0.2208	0.1141	0.05291	+-+	0.580706
ERCC3|P19447	-0.2187	0.113	0.05295	---	0.580706
COL14A1|Q05707	-0.2179	0.1126	0.05304	---	0.580706
RPL10A|P62906	-0.218	0.1127	0.05307	--+	0.580706
UFM1|P61960	-0.2172	0.1123	0.0531	---	0.580706
CUTC|Q9NTM9	0.22	0.1138	0.05314	+++	0.580706
AKT3|Q9Y243	-0.2152	0.1113	0.05318	---	0.580706
RAB39B|Q96DA2	-0.215	0.1112	0.05318	---	0.580706
KIT|P10721	0.2187	0.1132	0.05325	++-	0.580706
ST5|P78524	0.2322	0.1201	0.05326	+++	0.580706
BID|P55957	-0.2174	0.1125	0.05339	---	0.581229
RICTOR|Q6R327	-0.2159	0.1119	0.05362	---	0.582488
AP1G1|O43747	-0.2188	0.1134	0.05367	--+	0.582488
TEDC2|Q7L2K0	-0.2348	0.1218	0.05385	---	0.583149
STK11IP|Q8N1F8	-0.2168	0.1125	0.05391	---	0.583149
GNG13|Q9P2W3	0.2153	0.1117	0.05399	+++	0.583149
MAF1|Q9H063	0.2268	0.1178	0.05406	+++	0.583149
GPAA1|O43292	-0.2223	0.1155	0.05422	--+	0.583612
SPTAN1|Q13813	0.216	0.1122	0.05429	+++	0.583612
CCDC85C|A6NKD9	0.2206	0.1146	0.05435	++-	0.583612
SEC24D|O94855	-0.218	0.1135	0.05477	---	0.585895
AP5B1|Q2VPB7	-0.2257	0.1175	0.05479	---	0.585895
RPP40|O75818	-0.2373	0.1236	0.05489	---	0.585895
COX6A1|P12074	0.2197	0.1144	0.05495	++-	0.585895
SETX|Q7Z333	-0.2372	0.1237	0.05524	---	0.585895
THYN1|Q9P016	-0.2269	0.1184	0.05533	--+	0.585895
MAPK12|P53778	0.2128	0.111	0.05534	++-	0.585895
EIF3J|O75822	-0.2138	0.1116	0.05549	---	0.585895
MARC1|Q5VT66	-0.2164	0.113	0.05549	-+-	0.585895
AKR1C3|P42330	0.2184	0.1141	0.05558	+++	0.585895
CAMKK2|Q96RR4	0.2124	0.111	0.0556	++-	0.585895
ABR|Q12979	0.2126	0.1111	0.05568	+++	0.585895
MEMO1|Q9Y316	-0.2137	0.1117	0.0557	---	0.585895
COQ9|O75208	0.2152	0.1125	0.05572	+-+	0.585895
RETREG1|Q9H6L5	-0.2165	0.1133	0.05599	-+-	0.586018
NRBF2|Q96F24	-0.2175	0.1139	0.0561	---	0.586018
SLC14A1|Q13336	-0.215	0.1127	0.05632	--+	0.586018
APOOL|Q6UXV4	0.2148	0.1126	0.05638	+++	0.586018
CDKN1B|P46527	-0.2151	0.1127	0.05638	---	0.586018
PCDH11X|Q9BZA7	-0.2353	0.1233	0.05642	--+	0.586018
SMG5|Q9UPR3	-0.2142	0.1123	0.05642	---	0.586018
KIF5C|O60282	0.2201	0.1155	0.05678	++-	0.586018
PPP4R3A|Q6IN85	-0.2151	0.1129	0.0568	---	0.586018
SELENBP1|Q13228	-0.2145	0.1126	0.05686	--+	0.586018
SPATA13|Q96N96	-0.2561	0.1346	0.05699	---	0.586018
WHAMM|Q8TF30	0.2133	0.1121	0.057	+++	0.586018
RPL5|P46777	-0.2154	0.1132	0.05702	---	0.586018
RPL7|P18124	-0.2144	0.1126	0.05702	---	0.586018
PGAM4|Q8N0Y7	0.2183	0.1148	0.05714	+-+	0.586018
ANO6|Q4KMQ2	-0.2148	0.113	0.05728	--+	0.586018
FOXO3|O43524	0.2351	0.1237	0.05738	+++	0.586018
APPL2|Q8NEU8	0.2272	0.1196	0.0574	++-	0.586018
TBC1D5|Q92609	0.2198	0.1157	0.05743	+++	0.586018
PEA15|Q15121	-0.2138	0.1126	0.05761	---	0.586018
KCNK1|O00180	0.2461	0.1297	0.05771	+-+	0.586018
ATP5PF|P18859	-0.2132	0.1123	0.05773	---	0.586018
GRAMD1C|Q8IYS0	-0.2227	0.1174	0.05775	-+-	0.586018
SNX14|Q9Y5W7	0.2129	0.1122	0.05775	++-	0.586018
CHST12|Q9NRB3	-0.2484	0.131	0.05796	---	0.586018
TENM2|Q9NT68	0.2112	0.1114	0.05797	+++	0.586018
NDUFAB1|O14561	0.2098	0.1108	0.05828	+++	0.586018
PDE4A|P27815	0.2128	0.1124	0.05831	+++	0.586018
SAMM50|Q9Y512	-0.2145	0.1133	0.05839	---	0.586018
ZFX|P17010	-0.2574	0.1361	0.05855	---	0.586018
ETFA|P13804	-0.2148	0.1136	0.0586	---	0.586018
EIF4ENIF1|Q9NRA8	-0.2135	0.1129	0.05864	---	0.586018
HOPX|Q9BPY8	-0.2114	0.1118	0.05864	---	0.586018
DCAF7|P61962	0.2121	0.1122	0.05872	+++	0.586018
KAT8|Q9H7Z6	0.2467	0.1306	0.05889	++-	0.586018
ISYNA1|Q9NPH2	-0.2137	0.1132	0.05892	--+	0.586018
PODXL|O00592	-0.2105	0.1115	0.05916	---	0.586018
RASA1|P20936	-0.2182	0.1156	0.05918	-+-	0.586018
ABLIM2|Q6H8Q1	-0.2106	0.1116	0.05921	-+-	0.586018
EIF2B1|Q14232	-0.2119	0.1123	0.05923	---	0.586018
HSP90AB1|P08238	-0.209	0.1108	0.05929	---	0.586018
TIMM13|Q9Y5L4	0.2092	0.1109	0.0593	+++	0.586018
COMMD8|Q9NX08	0.2117	0.1123	0.05936	+++	0.586018
CYCS|P99999	-0.2137	0.1133	0.05937	--+	0.586018
RNF220|Q5VTB9	0.2213	0.1174	0.05947	++-	0.586189
SFXN3|Q9BWM7	-0.2127	0.1129	0.05959	---	0.586475
DYNLT3|P51808	-0.2087	0.1108	0.05973	---	0.586475
LMNA|P02545	0.2152	0.1143	0.05978	++-	0.586475
NF2|P35240	-0.2125	0.1129	0.05983	---	0.586475
SLC4A1AP|Q9BWU0	-0.2099	0.1116	0.06003	---	0.587622
CSPG4|Q6UVK1	0.2083	0.1109	0.06038	+++	0.589006
CSTB|P04080	-0.2142	0.1141	0.06043	---	0.589006
KCNC3|Q14003	-0.2113	0.1125	0.0605	---	0.589006
TTC7B|Q86TV6	0.2106	0.1122	0.06053	+++	0.589006
DVL3|Q92997	0.2094	0.1116	0.06063	+++	0.589006
HOMER3|Q9NSC5	0.2089	0.1114	0.06067	+++	0.589006
UBE4B|O95155	-0.2123	0.1132	0.06078	---	0.589267
MORF4L2|Q15014	-0.2163	0.1154	0.06096	-+-	0.590204
DAPK3|O43293	0.2142	0.1144	0.06114	++-	0.590468
ISCA1|Q9BUE6	0.2102	0.1123	0.06126	+++	0.590468
ABHD13|Q7L211	-0.2208	0.118	0.06139	---	0.590468
RHOT2|Q8IXI1	0.2161	0.1155	0.0614	+-+	0.590468
FAM129A|Q9BZQ8	0.2091	0.1118	0.06142	++-	0.590468
CXCL14|O95715	0.2227	0.1191	0.06161	++-	0.590468
FMNL1|O95466	-0.2129	0.1139	0.06165	---	0.590468
NKIRAS2|Q9NYR9	0.2105	0.1127	0.06171	++-	0.590468
AK6|Q9Y3D8	-0.2335	0.125	0.06181	---	0.590468
SCAF1|Q9H7N4	-0.2088	0.1118	0.06188	---	0.590468
SPART|Q8N0X7	-0.2099	0.1124	0.06197	---	0.590468
ZDHHC17|Q8IUH5	-0.2157	0.1156	0.06201	-+-	0.590468
PITHD1|Q9GZP4	-0.2105	0.1128	0.06209	---	0.590468
|A6NNZ2	0.2455	0.1317	0.06219	+++	0.590468
RBMX|P38159	-0.2103	0.1128	0.06232	--+	0.590468
SULT4A1|Q9BR01	-0.2087	0.112	0.06245	---	0.590468
POLR3C|Q9BUI4	-0.2189	0.1175	0.0625	---	0.590468
RHCE|P18577	-0.2141	0.1149	0.06251	---	0.590468
NCOA1|Q15788	0.2131	0.1144	0.06261	+++	0.590468
RAI1|Q7Z5J4	0.2103	0.113	0.06276	++-	0.590468
WAC|Q9BTA9	-0.2092	0.1125	0.06288	---	0.590468
N4BP1|O75113	0.2094	0.1126	0.06296	++-	0.590468
FUK|Q8N0W3	-0.2151	0.1157	0.063	---	0.590468
CD38|P28907	0.2115	0.1138	0.06312	+++	0.590468
FAM81A|Q8TBF8	0.207	0.1114	0.06316	+++	0.590468
RALYL|Q86SE5	-0.2106	0.1135	0.06341	--+	0.590468
ITFG2|Q969R8	-0.2097	0.113	0.06341	---	0.590468
CXorf56|Q9H5V9	-0.2128	0.1147	0.0635	-+-	0.590468
CFL2|Q9Y281	0.2139	0.1153	0.06351	+++	0.590468
DDX19A|Q9NUU7	0.2065	0.1113	0.06353	+++	0.590468
RPS6KA4|O75676	0.2089	0.1126	0.06357	+++	0.590468
SHISA7|A6NL88	0.2147	0.1159	0.06384	+++	0.591085
CDC27|P30260	-0.209	0.1128	0.06385	---	0.591085
LINGO2|Q7L985	0.2084	0.1125	0.06396	+++	0.591085
MAPK14|Q16539	0.2078	0.1122	0.06397	+++	0.591085
CACNG3|O60359	0.2085	0.1126	0.06414	+++	0.591206
REEP6|Q96HR9	0.214	0.1156	0.06415	+++	0.591206
CUL2|Q13617	-0.2056	0.1111	0.06431	---	0.591911
TKFC|Q3LXA3	-0.2219	0.12	0.06446	--+	0.591938
ABHD10|Q9NUJ1	0.2104	0.1138	0.06448	+++	0.591938
STARD3|Q14849	-0.2188	0.1184	0.06467	--+	0.592914
ABCG4|Q9H172	0.2219	0.1202	0.0648	+++	0.593339
NMNAT3|Q96T66	-0.2059	0.1116	0.06507	---	0.594423
STRIP2|Q9ULQ0	0.2201	0.1193	0.06511	++-	0.594423
TMSB4X|P62328	-0.2045	0.1109	0.06517	---	0.594423
CCDC186|Q7Z3E2	0.2091	0.1135	0.06543	++-	0.59599
EXOSC7|Q15024	0.2073	0.1126	0.06551	+++	0.59599
REEP2|Q9BRK0	-0.2049	0.1113	0.06563	---	0.59615
OLFM2|O95897	0.2101	0.1141	0.06571	+++	0.59615
SOWAHC|Q53LP3	-0.2515	0.1367	0.06578	---	0.59615
PRKCD|Q05655	0.207	0.1126	0.06594	+++	0.596437
PHKA1|P46020	-0.2051	0.1116	0.06598	---	0.596437
HNRNPUL2|Q1KMD3	0.2056	0.112	0.06643	+++	0.596907
FAM234B|A2RU67	0.205	0.1117	0.06644	+++	0.596907
PACS1|Q6VY07	-0.2042	0.1113	0.06647	---	0.596907
SERPINB1|P30740	-0.2055	0.112	0.06651	---	0.596907
MTMR6|Q9Y217	0.2109	0.115	0.06665	+++	0.596907
MAPKAP1|Q9BPZ7	-0.2106	0.1148	0.06666	---	0.596907
TKT|P29401	-0.2085	0.1137	0.06669	--+	0.596907
ADGRB2|O60241	0.2088	0.1139	0.06675	+++	0.596907
DHODH|Q02127	-0.2065	0.1126	0.06679	---	0.596907
MED23|Q9ULK4	0.2091	0.1144	0.06752	+++	0.600863
ITM2B|Q9Y287	0.2111	0.1155	0.06752	+++	0.600863
HSD17B10|Q99714	-0.2132	0.1167	0.06762	---	0.600863
LGALSL|Q3ZCW2	-0.2067	0.1132	0.06792	--+	0.600863
DOP1B|Q9Y3R5	-0.2054	0.1125	0.06793	---	0.600863
TPR|P12270	-0.2125	0.1164	0.06798	-++	0.600863
TMEM30A|Q9NV96	-0.2048	0.1123	0.06814	---	0.600863
COMT|P21964	0.2065	0.1133	0.06822	+++	0.600863
NCBP3|Q53F19	0.2303	0.1263	0.06827	+-+	0.600863
PFKM|P08237	0.2083	0.1143	0.06845	+++	0.600863
SSH3|Q8TE77	0.2045	0.1123	0.06859	+++	0.600863
C9|P02748	0.2027	0.1113	0.06865	+++	0.600863
SEPT7|Q16181	0.2042	0.1122	0.06877	+++	0.600863
CFL1|P23528	-0.2056	0.113	0.06882	--+	0.600863
BOP1|Q14137	0.2217	0.1218	0.06885	+++	0.600863
SUMF2|Q8NBJ7	-0.2061	0.1133	0.06889	-+-	0.600863
ARFGAP3|Q9NP61	0.2002	0.1101	0.06898	+++	0.600863
NUDT9|Q9BW91	0.2022	0.1112	0.0691	+++	0.600863
AKT1S1|Q96B36	0.2042	0.1124	0.06919	+++	0.600863
AGT|P01019	0.2036	0.1121	0.06927	+++	0.600863
AJAP1|Q9UKB5	0.2159	0.1189	0.06935	+-+	0.600863
RMDN1|Q96DB5	0.2016	0.111	0.06938	+++	0.600863
TIGAR|Q9NQ88	-0.2072	0.1142	0.06955	--+	0.600863
FARS2|O95363	-0.2028	0.1118	0.06958	---	0.600863
DAGLA|Q9Y4D2	0.2024	0.1116	0.06961	+++	0.600863
FAM160B1|Q5W0V3	-0.2024	0.1116	0.06974	--+	0.600863
GNB5|O14775	0.2032	0.1121	0.06983	++-	0.600863
DYSF|O75923	-0.2054	0.1133	0.06983	+--	0.600863
RPL19|P84098	-0.2028	0.112	0.07008	--+	0.600863
RPS18|P62269	-0.1992	0.11	0.07013	--+	0.600863
CSTF1|Q05048	-0.2043	0.1128	0.07015	--+	0.600863
PSME1|Q06323	-0.2003	0.1106	0.07016	---	0.600863
HDGFL3|Q9Y3E1	-0.2066	0.1141	0.07017	--+	0.600863
ARRB1|P49407	-0.2047	0.1131	0.07019	-+-	0.600863
PRKAB1|Q9Y478	0.2072	0.1144	0.0702	+-+	0.600863
PDLIM7|Q9NR12	0.2024	0.1118	0.07032	+++	0.601164
PAK5|Q9P286	0.2005	0.1109	0.0707	+++	0.602616
CCSMST1|Q4G0I0	-0.2055	0.1138	0.07084	---	0.602616
RC3H2|Q9HBD1	-0.2116	0.1172	0.07088	---	0.602616
RAB2B|Q8WUD1	-0.2013	0.1115	0.0709	---	0.602616
NSMCE3|Q96MG7	-0.204	0.113	0.07097	-+-	0.602616
ZBED8|Q8IZ13	-0.2026	0.1122	0.071	---	0.602616
UBA1|P22314	-0.25	0.1386	0.07124	---	0.602657
SNX4|O95219	0.2027	0.1124	0.07126	+++	0.602657
TUBB2A|Q13885	0.2001	0.111	0.0714	+++	0.602657
UGGT1|Q9NYU2	-0.2051	0.1138	0.07143	---	0.602657
ITIH3|Q06033	0.2018	0.1119	0.07143	+++	0.602657
AGK|Q53H12	0.1978	0.1098	0.07177	+++	0.60379
FAM120A|Q9NZB2	-0.201	0.1116	0.07177	---	0.60379
EIF3B|P55884	-0.2064	0.1147	0.07186	--+	0.60379
MT3|P25713	-0.2012	0.1119	0.07213	--+	0.60379
KIAA0930|Q6ICG6	-0.1997	0.1111	0.07235	---	0.60379
CCR1|P32246	-0.2013	0.112	0.07245	---	0.60379
PTPN9|P43378	0.203	0.113	0.07256	+++	0.60379
CA4|P22748	-0.2017	0.1123	0.07261	---	0.60379
PALM3|A6NDB9	-0.202	0.1126	0.07284	---	0.60379
CRTAC1|Q9NQ79	-0.201	0.1121	0.07288	---	0.60379
ROCK1|Q13464	0.2046	0.1141	0.07293	++-	0.60379
R3HDM2|Q9Y2K5	0.2009	0.1121	0.07301	+++	0.60379
THEMIS|Q8N1K5	-0.2056	0.1147	0.07301	--+	0.60379
SDC2|P34741	0.2061	0.115	0.07313	+++	0.60379
OTULINL|Q9NUU6	-0.2018	0.1126	0.07313	---	0.60379
CACNG8|Q8WXS5	0.2009	0.1123	0.07356	+++	0.60379
RPL18A|Q02543	-0.2015	0.1126	0.07362	--+	0.60379
SPCS3|P61009	0.1976	0.1105	0.07377	+++	0.60379
ANP32E|Q9BTT0	0.1997	0.1117	0.0739	+++	0.60379
MTIF2|P46199	0.1998	0.1118	0.07391	+++	0.60379
ERLIN1|O75477	0.2017	0.1129	0.07411	+++	0.60379
EZR|P15311	0.2133	0.1194	0.07413	+++	0.60379
UBE2J2|Q8N2K1	0.2682	0.1503	0.07426	++-	0.60379
ITPKA|P23677	0.1975	0.1107	0.07429	+++	0.60379
NADK|O95544	-0.1987	0.1114	0.07449	---	0.60379
TTC1|Q99614	-0.2037	0.1142	0.07453	-+-	0.60379
DCLK1|O15075	0.2003	0.1123	0.07459	+++	0.60379
MTAP|Q13126	-0.1969	0.1105	0.07482	---	0.60379
GSTK1|Q9Y2Q3	0.227	0.1275	0.07485	+-+	0.60379
AZGP1|P25311	0.1964	0.1104	0.07519	+++	0.60379
PLEKHA7|Q6IQ23	0.2008	0.1129	0.07524	+++	0.60379
MAPK8|P45983	0.2011	0.1131	0.07529	++-	0.60379
DDX39A|O00148	0.2006	0.1128	0.07532	+++	0.60379
CIT|O14578	0.2027	0.114	0.07532	+++	0.60379
RAB14|P61106	0.1992	0.112	0.07533	+++	0.60379
SORD|Q00796	0.2104	0.1184	0.07546	+++	0.60379
HECA|Q9UBI9	0.1958	0.1102	0.07567	+++	0.60379
GABRB3|P28472	0.1978	0.1114	0.0757	+++	0.60379
PGD|P52209	-0.2015	0.1135	0.07578	---	0.60379
IGFBP7|Q16270	0.2031	0.1144	0.07585	+++	0.60379
GSTT1|P30711	0.199	0.1122	0.07595	++-	0.60379
ATP2B4|P23634	-0.2007	0.1131	0.07596	--+	0.60379
RELL1|Q8IUW5	-0.1989	0.1121	0.07604	---	0.60379
UQCRQ|O14949	-0.1965	0.1108	0.07618	---	0.60379
NRBP1|Q9UHY1	0.1977	0.1115	0.0762	+++	0.60379
OARD1|Q9Y530	0.2013	0.1135	0.07623	+++	0.60379
API5|Q9BZZ5	-0.2012	0.1135	0.07634	---	0.60379
KRAS|P01116	0.1995	0.1127	0.07661	+-+	0.60379
PDGFRB|P09619	0.1997	0.1128	0.07664	+++	0.60379
SLC4A10|Q6U841	0.1976	0.1116	0.07677	+++	0.60379
RFTN2|Q52LD8	0.2014	0.1138	0.0768	++-	0.60379
GOT2|P00505	-0.201	0.1136	0.07695	-+-	0.60379
MT1M|Q8N339	-0.2066	0.1168	0.07707	--+	0.60379
NUP85|Q9BW27	-0.2001	0.1133	0.07729	--+	0.60379
SORCS3|Q9UPU3	0.1981	0.1122	0.07738	+-+	0.60379
NAGA|P17050	-0.1962	0.1111	0.07741	---	0.60379
SLC9A8|Q9Y2E8	0.2268	0.1285	0.07744	+++	0.60379
EIF3M|Q7L2H7	-0.1996	0.1131	0.07752	---	0.60379
CCDC43|Q96MW1	-0.1959	0.1111	0.07766	---	0.60379
CBR3|O75828	-0.1962	0.1112	0.0777	---	0.60379
FTSJ1|Q9UET6	-0.1985	0.1125	0.07771	---	0.60379
SCAPER|Q9BY12	-0.2012	0.1141	0.07789	-+-	0.60379
METAP2|P50579	-0.1969	0.1118	0.07809	---	0.60379
MCEE|Q96PE7	0.2043	0.1159	0.07811	+++	0.60379
COL11A1|P12107	0.2255	0.128	0.07814	+++	0.60379
CELF2|O95319	-0.2023	0.1148	0.07821	--+	0.60379
SPTBN1|Q01082	0.1972	0.112	0.07822	+++	0.60379
PPFIA1|Q13136	0.1965	0.1116	0.07829	+++	0.60379
PCP4L1|A6NKN8	-0.1943	0.1103	0.0783	---	0.60379
DPH2|Q9BQC3	-0.196	0.1113	0.07832	--+	0.60379
PLCH2|O75038	0.1955	0.1111	0.07859	+++	0.60379
CNOT1|A5YKK6	-0.2031	0.1155	0.07863	--+	0.60379
NRIP3|Q9NQ35	0.2127	0.1209	0.07863	+--	0.60379
DCTN5|Q9BTE1	-0.1976	0.1124	0.07864	-+-	0.60379
OGN|P20774	-0.2001	0.1138	0.0787	---	0.60379
LINGO1|Q96FE5	0.1976	0.1124	0.07881	++-	0.60379
RAB29|O14966	0.1965	0.1118	0.07887	+++	0.60379
MAP2K7|O14733	0.1996	0.1136	0.07893	++-	0.60379
RPS13|P62277	-0.1969	0.1121	0.07895	-+-	0.60379
GYPA|P02724	-0.2012	0.1145	0.07902	---	0.60379
DDX21|Q9NR30	0.1967	0.1121	0.07916	+++	0.60379
HDGF|P51858	-0.197	0.1122	0.07921	--+	0.60379
UBE2I|P63279	-0.1997	0.1138	0.07924	---	0.60379
ASB1|Q9Y576	0.2016	0.1149	0.07938	++-	0.60379
PRKAG1|P54619	-0.1968	0.1123	0.07962	---	0.60379
PMM2|O15305	-0.1941	0.1108	0.07965	---	0.60379
MAPKAPK2|P49137	0.1962	0.112	0.07978	+++	0.60379
AQP4|P55087	0.197	0.1125	0.07987	+++	0.60379
SRP19|P09132	-0.1977	0.113	0.08006	---	0.60379
LUZP1|Q86V48	0.197	0.1125	0.0801	+++	0.60379
PDE4D|Q08499	0.1953	0.1116	0.08012	+++	0.60379
WDR60|Q8WVS4	-0.1944	0.1112	0.08034	---	0.60379
VTN|P04004	0.2057	0.1176	0.08037	++-	0.60379
HMGN5|P82970	-0.1964	0.1123	0.08044	--+	0.60379
TMEM134|Q9H6X4	-0.2518	0.1441	0.08054	-+-	0.60379
PLS3|P13797	0.201	0.115	0.08062	++-	0.60379
PTRHD1|Q6GMV3	0.1979	0.1133	0.08065	+++	0.60379
RNF146|Q9NTX7	0.1991	0.114	0.08066	++-	0.60379
RABEP2|Q9H5N1	0.199	0.1139	0.08071	+--	0.60379
NDUFB11|Q9NX14	0.1956	0.112	0.08076	++-	0.60379
XRCC4|Q13426	0.1957	0.1121	0.0808	+-+	0.60379
LMTK3|Q96Q04	0.1954	0.1119	0.08085	+-+	0.60379
COX5B|P10606	-0.1952	0.1118	0.08092	---	0.60379
SLC25A24|Q6NUK1	-0.1966	0.1127	0.08108	--+	0.60379
SGSH|P51688	-0.1956	0.1121	0.08118	---	0.60379
C11orf54|Q9H0W9	-0.1945	0.1115	0.08127	---	0.60379
UGP2|Q16851	-0.2004	0.115	0.08128	--+	0.60379
GCFC2|P16383	-0.2013	0.1155	0.08136	---	0.60379
RGS7|P49802	0.1961	0.1126	0.08142	++-	0.60379
LPGAT1|Q92604	-0.1959	0.1125	0.08168	---	0.60379
EVI2A|P22794	0.199	0.1143	0.08168	+-+	0.60379
BRINP1|O60477	0.2024	0.1163	0.08187	+++	0.60379
KATNAL1|Q9BW62	0.1929	0.1108	0.08189	+++	0.60379
PTPN23|Q9H3S7	0.1939	0.1115	0.08191	+-+	0.60379
ADCY6|O43306	0.203	0.1167	0.08194	+++	0.60379
GRIN2A|Q12879	0.1931	0.111	0.08197	+++	0.60379
FN1|P02751	0.2021	0.1163	0.08218	++-	0.60379
TUB|P50607	-0.1944	0.1118	0.08225	---	0.60379
OSBPL8|Q9BZF1	0.1956	0.1126	0.08228	+++	0.60379
LYVE1|Q9Y5Y7	-0.193	0.1111	0.08231	---	0.60379
PLA2G16|P53816	0.193	0.1111	0.08243	+++	0.60379
WWOX|Q9NZC7	0.1948	0.1122	0.0825	++-	0.60379
KMT2C|Q8NEZ4	0.2128	0.1226	0.08263	+++	0.60379
DCUN1D3|Q8IWE4	0.1944	0.112	0.08267	++-	0.60379
OGFRL1|Q5TC84	0.1962	0.1131	0.08271	+++	0.60379
XPO6|Q96QU8	-0.2001	0.1154	0.08277	--+	0.60379
PLRG1|O43660	-0.2027	0.1169	0.08282	-+-	0.60379
POLR3B|Q9NW08	-0.2101	0.1212	0.08295	-++	0.60379
ATP5F1E|P56381	-0.1925	0.111	0.08301	---	0.60379
CUL4B|Q13620	-0.1942	0.1122	0.08328	---	0.60379
CORO2B|Q9UQ03	0.2025	0.117	0.08331	+++	0.60379
TRAF2|Q12933	0.1945	0.1123	0.08334	+++	0.60379
SLC39A6|Q13433	0.1915	0.1106	0.08335	+++	0.60379
PSMB2|P49721	-0.2006	0.1158	0.08335	--+	0.60379
PCMT1|P22061	-0.1991	0.115	0.08337	-+-	0.60379
TNS1|Q9HBL0	0.1961	0.1133	0.08341	+++	0.60379
ARMCX3|Q9UH62	0.1907	0.1101	0.08344	+++	0.60379
ORM2|P19652	0.1971	0.1139	0.08354	+++	0.60379
ENTPD1|P49961	-0.2048	0.1184	0.08355	-+-	0.60379
WDR13|Q9H1Z4	0.1979	0.1144	0.08363	+-+	0.60379
FER|P16591	0.192	0.1111	0.08377	+++	0.60379
TUBB3|Q13509	0.1934	0.1119	0.08382	+++	0.60379
TXNIP|Q9H3M7	-0.1968	0.1138	0.08386	---	0.60379
SDC3|O75056	0.1921	0.1112	0.08409	+++	0.60379
CYHR1|Q6ZMK1	-0.1955	0.1132	0.08412	--+	0.60379
PDCL|Q13371	-0.1924	0.1114	0.08418	--+	0.60379
APMAP|Q9HDC9	0.2019	0.1169	0.0842	+++	0.60379
CBX3|Q13185	0.193	0.1119	0.08461	+++	0.60379
PTPMT1|Q8WUK0	0.1983	0.115	0.08465	+++	0.60379
IGLL5|B9A064	-0.1928	0.1118	0.08466	---	0.60379
GNB2|P62879	0.1963	0.1139	0.0847	+-+	0.60379
HLA-B|P30486	0.1957	0.1135	0.08472	+++	0.60379
TRAPPC3|O43617	-0.1926	0.1117	0.08475	---	0.60379
C1orf122|Q6ZSJ8	0.1985	0.1152	0.08482	++-	0.60379
GNB4|Q9HAV0	-0.192	0.1114	0.08482	---	0.60379
ITGB1|P05556	0.197	0.1144	0.08493	-++	0.60379
RPL28|P46779	-0.192	0.1114	0.08494	--+	0.60379
RPS6KA2|Q15349	-0.1962	0.114	0.08516	-+-	0.604709
NKIRAS1|Q9NYS0	0.1901	0.1105	0.08524	+++	0.604709
DOCK11|Q5JSL3	-0.1918	0.1115	0.08544	---	0.604917
ACAN|P16112	-0.1918	0.1115	0.08544	---	0.604917
GPSM1|Q86YR5	0.1931	0.1124	0.08588	+-+	0.607133
GRIN2B|Q13224	0.1899	0.1106	0.08596	+++	0.607133
TPRKB|Q9Y3C4	-0.1915	0.1115	0.08601	---	0.607133
RPL27A|P46776	-0.1901	0.1109	0.08639	---	0.608175
PHB2|Q99623	-0.1968	0.1148	0.08649	---	0.608175
U2AF2|P26368	-0.1946	0.1135	0.08649	--+	0.608175
SIPA1L1|O43166	0.1933	0.1128	0.08652	++-	0.608175
CA3|P07451	-0.1892	0.1104	0.08663	---	0.608175
RPL3|P39023	-0.1928	0.1126	0.08669	---	0.608175
DYNC1I1|O14576	-0.1901	0.111	0.08677	---	0.608175
CLCN2|P51788	0.1915	0.1119	0.0869	+++	0.608175
MFAP1|P55081	-0.1912	0.1117	0.08693	-+-	0.608175
TRIM37|O94972	0.2241	0.131	0.08709	+-+	0.608694
TBCB|Q99426	0.1924	0.1125	0.08718	+++	0.608723
SLC30A3|Q99726	0.1942	0.1137	0.08753	++-	0.608824
SURF6|O75683	-0.196	0.1147	0.08755	-+-	0.608824
EPHX1|P07099	-0.1931	0.113	0.08762	---	0.608824
GALM|Q96C23	-0.1916	0.1122	0.08763	---	0.608824
PLBD2|Q8NHP8	-0.1886	0.1104	0.08765	---	0.608824
TP53BP1|Q12888	-0.203	0.1189	0.08771	---	0.608824
PDE8B|O95263	0.1924	0.1128	0.08814	+++	0.61121
DGAT1|O75907	-0.1911	0.1122	0.08859	---	0.61275
MMGT1|Q8N4V1	0.1917	0.1126	0.08864	+++	0.61275
MAP4K5|Q9Y4K4	-0.189	0.111	0.08873	---	0.61275
LRIG1|Q96JA1	0.1902	0.1118	0.08884	+++	0.61275
MFSD4A|Q8N468	-0.1884	0.1108	0.08896	---	0.61275
SARS|P49591	-0.1971	0.116	0.0892	-+-	0.61275
DKC1|O60832	0.1928	0.1135	0.08949	+++	0.61275
RPS2|P15880	-0.188	0.1107	0.08949	--+	0.61275
MON1A|Q86VX9	-0.1884	0.111	0.08977	---	0.61275
SPIN1|Q9Y657	-0.1941	0.1144	0.08984	--+	0.61275
FOCAD|Q5VW36	-0.1929	0.1137	0.08984	---	0.61275
CALU|O43852	0.1901	0.1121	0.08985	+++	0.61275
GIGYF1|O75420	-0.1945	0.1147	0.08987	-+-	0.61275
PISD|Q9UG56	0.1944	0.1147	0.0899	++-	0.61275
GAB2|Q9UQC2	0.1891	0.1115	0.0899	+++	0.61275
ARHGAP1|Q07960	0.1903	0.1122	0.08991	+++	0.61275
RALB|P11234	0.1894	0.1117	0.09001	+++	0.61275
RACK1|P63244	-0.1897	0.1119	0.09011	---	0.61275
GFPT1|Q06210	0.1876	0.1107	0.09016	+++	0.61275
SPPL2B|Q8TCT7	-0.2079	0.1227	0.09019	--+	0.61275
FAHD1|Q6P587	-0.1882	0.1111	0.09025	---	0.61275
COMMD10|Q9Y6G5	0.1889	0.1116	0.0904	+++	0.61275
UBTF|P17480	-0.1937	0.1144	0.09048	-+-	0.61275
GFER|P55789	-0.1881	0.1111	0.0905	---	0.61275
RCN3|Q96D15	0.2424	0.1432	0.09053	+++	0.61275
LSM1|O15116	-0.1963	0.116	0.09061	-+-	0.61275
ASMTL|O95671	0.1985	0.1175	0.09109	+++	0.615326
IGHG1|P01857	-0.1919	0.1137	0.09142	---	0.615326
EXOC7|Q9UPT5	0.1925	0.1141	0.09151	++-	0.615326
CRTC1|Q6UUV9	0.1866	0.1106	0.09154	+++	0.615326
LRRTM1|Q86UE6	0.1893	0.1122	0.09163	++-	0.615326
STMN3|Q9NZ72	-0.1873	0.111	0.09171	---	0.615326
LAMA2|P24043	-0.1864	0.1106	0.09177	---	0.615326
SLC25A20|O43772	-0.1904	0.1129	0.09179	-+-	0.615326
JAK2|O60674	-0.2023	0.1201	0.09194	---	0.615326
FXR1|P51114	-0.1862	0.1105	0.09202	---	0.615326
MEF2D|Q14814	-0.1888	0.1121	0.09206	--+	0.615326
ZC2HC1A|Q96GY0	-0.19	0.1128	0.09225	---	0.615326
TRAPPC5|Q8IUR0	-0.1867	0.1109	0.09229	---	0.615326
MAPK9|P45984	-0.1877	0.1115	0.09232	---	0.615326
IL16|Q14005	-0.1935	0.115	0.09236	---	0.615326
RFC4|P35249	0.1955	0.1161	0.09238	+-+	0.615326
KCNK4|Q9NYG8	-0.2085	0.1239	0.09248	---	0.615413
PAK2|Q13177	-0.1893	0.1126	0.09264	---	0.615522
GPS1|Q13098	-0.1857	0.1105	0.09267	---	0.615522
CTNNA2|P26232	0.1946	0.1158	0.09281	+++	0.615874
ITGA5|P08648	0.193	0.1149	0.09302	++-	0.61669
PCBD2|Q9H0N5	-0.1921	0.1144	0.09315	---	0.616975
MAP4K3|Q8IVH8	0.186	0.1109	0.09338	+++	0.617411
C5|P01031	0.1881	0.1121	0.09339	++-	0.617411
PARVA|Q9NVD7	0.1914	0.1141	0.09356	+++	0.617911
ARIH1|Q9Y4X5	-0.1898	0.1132	0.09364	-+-	0.617911
NTRK3|Q16288	0.191	0.114	0.09387	++-	0.618852
PSMA6|P60900	-0.1884	0.1126	0.09423	--+	0.62004
KBTBD6|Q86V97	-0.1876	0.1121	0.09438	---	0.62004
SLC15A2|Q16348	-0.1886	0.1127	0.09439	--+	0.62004
PARP2|Q9UGN5	-0.1955	0.117	0.09454	--+	0.62004
DCLK2|Q8N568	0.1887	0.1129	0.09454	+++	0.62004
PLPP1|O14494	0.1881	0.1126	0.09471	+++	0.62004
BST2|Q10589	-0.1908	0.1142	0.09479	---	0.62004
KCTD18|Q6PI47	-0.202	0.121	0.09501	---	0.62004
FBXW11|Q9UKB1	0.1852	0.1109	0.09503	+++	0.62004
NDUFAF5|Q5TEU4	-0.1858	0.1113	0.09505	---	0.62004
S100A13|Q99584	0.1885	0.1129	0.0951	+-+	0.62004
ATXN10|Q9UBB4	-0.1868	0.112	0.09534	--+	0.62004
SRPRB|Q9Y5M8	-0.1869	0.1121	0.09537	---	0.62004
SH3GLB1|Q9Y371	0.1891	0.1134	0.09543	++-	0.62004
ACTB|P60709	0.1849	0.1109	0.09544	+++	0.62004
MARS|P56192	0.1882	0.1129	0.09545	+++	0.62004
C7orf50|Q9BRJ6	-0.2228	0.1339	0.0961	---	0.621701
NUP54|Q7Z3B4	-0.1926	0.1158	0.09623	--+	0.621701
VPS8|Q8N3P4	-0.1872	0.1126	0.09635	--+	0.621701
PCBD1|P61457	-0.1884	0.1133	0.09641	---	0.621701
MORC3|Q14149	-0.197	0.1185	0.09644	-+-	0.621701
GABRB1|P18505	0.1916	0.1152	0.09648	-++	0.621701
BCAT1|P54687	-0.1877	0.1131	0.09695	---	0.621701
CDKN2C|P42773	0.1852	0.1116	0.09708	+++	0.621701
RPH3A|Q9Y2J0	0.1853	0.1117	0.09709	+++	0.621701
DNAJC12|Q9UKB3	-0.1882	0.1135	0.09714	+--	0.621701
ACSL6|Q9UKU0	-0.1848	0.1115	0.09733	---	0.621701
STRAP|Q9Y3F4	0.1828	0.1104	0.09769	+++	0.621701
TMEM119|Q4V9L6	-0.1902	0.1148	0.09769	---	0.621701
FAM171A1|Q5VUB5	0.188	0.1136	0.09783	+++	0.621701
TBC1D13|Q9NVG8	-0.1857	0.1122	0.09784	---	0.621701
CNRIP1|Q96F85	-0.1855	0.1121	0.09785	---	0.621701
CRIP2|P52943	0.1908	0.1153	0.09788	+++	0.621701
METTL7A|Q9H8H3	-0.1864	0.1126	0.09789	---	0.621701
QARS|P47897	0.1854	0.1121	0.09795	+++	0.621701
ARPC3|O15145	-0.1827	0.1104	0.09796	---	0.621701
HSPA8|P11142	-0.1851	0.1119	0.09796	---	0.621701
FMC1|Q96HJ9	-0.1899	0.1148	0.09798	-+-	0.621701
SNTB1|Q13884	0.1873	0.1133	0.0982	+++	0.621701
UBAP2|Q5T6F2	-0.1863	0.1128	0.09849	--+	0.621701
RAP2B|P61225	-0.1879	0.1138	0.09864	---	0.621701
XXYLT1|Q8NBI6	0.1867	0.1131	0.09866	+++	0.621701
MRPL2|Q5T653	-0.1829	0.1108	0.09874	---	0.621701
PLCB1|Q9NQ66	0.1851	0.1121	0.09881	+++	0.621701
TMSB10|P63313	-0.1855	0.1124	0.09894	---	0.621701
TRA2B|P62995	0.1839	0.1115	0.09896	+++	0.621701
LAIR1|Q6GTX8	-0.1902	0.1153	0.09897	--+	0.621701
SYMPK|Q92797	-0.1844	0.1118	0.099	---	0.621701
HIKESHI|Q53FT3	-0.1851	0.1122	0.09905	---	0.621701
SDF2|Q99470	0.2023	0.1226	0.09908	++-	0.621701
PRKAR2A|P13861	-0.1909	0.1157	0.0991	--+	0.621701
OSBP2|Q969R2	0.1871	0.1134	0.09915	+--	0.621701
DPYD|Q12882	0.1931	0.1171	0.09918	+++	0.621701
SGCB|Q16585	0.1871	0.1135	0.09929	++-	0.621701
CAMSAP2|Q08AD1	0.1838	0.1115	0.0993	+++	0.621701
GPD2|P43304	-0.1944	0.118	0.09933	---	0.621701
PRR7|Q8TB68	0.1938	0.1176	0.09938	++-	0.621701
PPA1|Q15181	-0.1863	0.113	0.09939	---	0.621701
SIPA1L2|Q9P2F8	0.1913	0.1162	0.09962	+--	0.621882
ST13|P50502	-0.1859	0.1129	0.0997	--+	0.621882
RAPH1|Q70E73	0.1824	0.1108	0.09974	+-+	0.621882
KPNA1|P52294	0.1841	0.1118	0.09977	+++	0.621882
IQSEC2|Q5JU85	0.1832	0.1114	0.1001	+++	0.622919
TRAF6|Q9Y4K3	0.1823	0.1109	0.1002	+++	0.622919
STXBP3|O00186	0.1876	0.1141	0.1002	++-	0.622919
KHSRP|Q92945	-0.1887	0.1149	0.1006	--+	0.623764
PHF1|O43189	0.2022	0.1232	0.1006	++-	0.623764
GALT|P07902	0.1896	0.1155	0.1006	++-	0.623764
SEPT2|Q15019	0.188	0.1145	0.1007	+++	0.623838
CDC73|Q6P1J9	0.183	0.1116	0.1009	+++	0.624531
IDUA|P35475	-0.188	0.1147	0.101	---	0.624605
PGAM1|P18669	0.1863	0.1137	0.1012	+-+	0.625296
RAB11FIP2|Q7L804	0.1831	0.1118	0.1013	+++	0.625369
PON1|P27169	0.1811	0.1105	0.1014	+++	0.625441
ACP2|P11117	-0.1826	0.1115	0.1015	---	0.625514
WDR1|O75083	0.1845	0.1127	0.1016	+++	0.625586
PEX12|O00623	0.1983	0.1212	0.1018	+++	0.626273
SGCE|O43556	0.1826	0.1116	0.1019	++-	0.626345
CORO7|P57737	0.1882	0.1151	0.1021	++-	0.626983
NOVA1|P51513	-0.1849	0.1132	0.1024	--+	0.626983
CYP2J2|P51589	-0.1884	0.1154	0.1024	---	0.626983
MARCKS|P29966	-0.1853	0.1135	0.1024	--+	0.626983
MAPK10|P53779	0.186	0.1139	0.1026	+++	0.626983
TOMM40|O96008	0.1833	0.1123	0.1027	+++	0.626983
S100A9|P06702	-0.1869	0.1146	0.1028	---	0.626983
GFM2|Q969S9	0.1795	0.11	0.1028	+++	0.626983
FLRT2|O43155	0.1855	0.1137	0.1028	+++	0.626983
LPCAT3|Q6P1A2	-0.1794	0.11	0.1029	---	0.627053
PKIA|P61925	-0.1835	0.1126	0.1033	--+	0.627871
SEMA4F|O95754	0.1903	0.1168	0.1033	+++	0.627871
SRP68|Q9UHB9	0.1836	0.1127	0.1033	+++	0.627871
POMT2|Q9UKY4	0.1806	0.1109	0.1034	+++	0.62794
GIMAP5|Q96F15	0.2072	0.1273	0.1037	+++	0.629179
UACA|Q9BZF9	-0.1855	0.1141	0.104	-+-	0.629179
AP3B1|O00203	-0.1826	0.1125	0.1043	---	0.629179
CLSTN3|Q9BQT9	0.1809	0.1113	0.1043	++-	0.629179
GSTT2B|P0CG30	-0.18	0.1109	0.1045	---	0.629179
ATRNL1|Q5VV63	0.186	0.1146	0.1045	+++	0.629179
AGAP2|Q99490	-0.1891	0.1165	0.1046	-++	0.629179
PRKN|O60260	-0.1837	0.1132	0.1046	--+	0.629179
PPL|O60437	-0.1804	0.1112	0.1047	---	0.629179
ATG12|O94817	-0.1843	0.1136	0.1047	--+	0.629179
CPTP|Q5TA50	0.1787	0.1102	0.1049	+++	0.629179
SNRPA|P09012	-0.1843	0.1137	0.105	--+	0.629179
WAPL|Q7Z5K2	0.1853	0.1143	0.105	+++	0.629179
CAPZA1|P52907	-0.1813	0.1119	0.1051	---	0.629179
STAT2|P52630	-0.1817	0.1122	0.1052	---	0.629179
GRK6|P43250	0.1841	0.1136	0.1052	+++	0.629179
HCLS1|P14317	-0.1792	0.1106	0.1052	---	0.629179
SORCS2|Q96PQ0	0.199	0.1229	0.1055	+--	0.629179
FBXL20|Q96IG2	-0.1798	0.1111	0.1056	---	0.629179
CDC26|Q8NHZ8	-0.1878	0.1161	0.1056	---	0.629179
CTSZ|Q9UBR2	-0.1803	0.1115	0.1058	---	0.629179
RCN1|Q15293	0.1833	0.1133	0.1058	++-	0.629179
BYSL|Q13895	-0.1909	0.118	0.1058	---	0.629179
FITM2|Q8N6M3	-0.1945	0.1204	0.1061	---	0.629179
GRWD1|Q9BQ67	0.1802	0.1115	0.1062	+++	0.629179
NEDD4|P46934	0.1808	0.1119	0.1062	+++	0.629179
COA7|Q96BR5	0.1836	0.1136	0.1062	+-+	0.629179
COQ5|Q5HYK3	0.1793	0.111	0.1063	+++	0.629179
NUTF2|P61970	-0.1843	0.1141	0.1064	--+	0.629179
CEP290|O15078	-0.1796	0.1112	0.1065	---	0.629179
EMC8|O43402	0.1789	0.1108	0.1066	+-+	0.629179
INIP|Q9NRY2	-0.1804	0.1118	0.1066	---	0.629179
DIAPH2|O60879	0.1786	0.1107	0.1066	+++	0.629179
WASF3|Q9UPY6	0.1805	0.1119	0.1067	+++	0.629179
ARNT2|Q9HBZ2	0.1785	0.1107	0.1068	++-	0.629179
MTRF1L|Q9UGC7	0.1848	0.1146	0.1068	+++	0.629179
SSRP1|Q08945	0.1821	0.113	0.1069	+++	0.629245
NRF1|Q16656	-0.2008	0.1245	0.107	---	0.629311
DDX3Y|O15523	0.247	0.1534	0.1073	+++	0.63003
NUDT5|Q9UKK9	-0.1806	0.1121	0.1073	---	0.63003
NIPBL|Q6KC79	-0.1802	0.1119	0.1075	--+	0.630682
PCSK1|P29120	0.1839	0.1144	0.1079	++-	0.632505
SHISA4|Q96DD7	0.1816	0.1131	0.1082	+++	0.633739
FAM117B|Q6P1L5	-0.1793	0.1117	0.1086	--+	0.635557
ARMCX1|Q9P291	-0.178	0.111	0.1087	--+	0.635617
ASNS|P08243	-0.1781	0.1112	0.1093	---	0.636859
RAB6D|Q53S08	0.1812	0.1132	0.1095	+++	0.636859
HS6ST1|O60243	0.1875	0.1172	0.1097	+++	0.636859
CNTN3|Q9P232	0.1789	0.1119	0.1098	+++	0.636859
SMARCC1|Q92922	0.2369	0.1482	0.1099	-++	0.636859
KIF5B|P33176	0.1776	0.1111	0.1099	+++	0.636859
AFG3L2|Q9Y4W6	0.1794	0.1123	0.1101	+++	0.636859
MED27|Q6P2C8	-0.2264	0.1417	0.1102	+--	0.636859
TBCD|Q9BTW9	-0.1765	0.1105	0.1102	---	0.636859
FYCO1|Q9BQS8	0.1786	0.1119	0.1104	++-	0.636859
GATD1|Q8NB37	-0.1784	0.1118	0.1104	---	0.636859
THG1L|Q9NWX6	-0.1939	0.1215	0.1106	+--	0.636859
GDPD2|Q9HCC8	-0.1948	0.1221	0.1108	---	0.636859
SGTB|Q96EQ0	0.1763	0.1106	0.1108	+++	0.636859
NECAB1|Q8N987	0.1822	0.1143	0.1111	+++	0.636859
UBP1|Q9NZI7	0.1899	0.1192	0.1113	++-	0.636859
GEMIN5|Q8TEQ6	0.1817	0.1142	0.1114	+++	0.636859
PDE1B|Q01064	-0.1771	0.1113	0.1115	---	0.636859
GTPBP4|Q9BZE4	-0.1906	0.1197	0.1115	-+-	0.636859
CDC42EP1|Q00587	0.1792	0.1126	0.1115	+++	0.636859
ACAT1|P24752	-0.1817	0.1142	0.1115	---	0.636859
AGPAT4|Q9NRZ5	-0.1758	0.1105	0.1116	---	0.636859
ARL15|Q9NXU5	0.1837	0.1155	0.1119	+++	0.636859
FAM45A|Q8TCE6	0.1769	0.1113	0.112	+++	0.636859
DDX10|Q13206	-0.1887	0.1187	0.1121	---	0.636859
TMEM178A|Q8NBL3	0.1832	0.1153	0.1122	++-	0.636859
MARF1|Q9Y4F3	0.1766	0.1112	0.1123	++-	0.636859
MRPL39|Q9NYK5	0.1788	0.1127	0.1125	-++	0.636859
DIRAS2|Q96HU8	-0.185	0.1166	0.1126	--+	0.636859
DNAAF5|Q86Y56	0.1792	0.113	0.1127	+++	0.636859
TIAM1|Q13009	0.1781	0.1123	0.1128	++-	0.636859
EIF2S1|P05198	-0.183	0.1154	0.1128	---	0.636859
GSKIP|Q9P0R6	-0.1763	0.1112	0.1129	---	0.636859
KCNC1|P48547	-0.1771	0.1118	0.1131	---	0.636859
BRD9|Q9H8M2	0.1775	0.112	0.1131	+-+	0.636859
MAN2C1|Q9NTJ4	-0.1822	0.1151	0.1133	--+	0.636859
DCUN1D1|Q96GG9	0.1765	0.1115	0.1134	+++	0.636859
TMEM181|Q9P2C4	-0.1766	0.1116	0.1135	---	0.636859
C2orf76|Q3KRA6	0.1762	0.1113	0.1136	+++	0.636859
LRRTM3|Q86VH5	-0.1751	0.1107	0.1136	---	0.636859
TM7SF2|O76062	0.1776	0.1122	0.1136	+++	0.636859
CARM1|Q86X55	-0.1808	0.1143	0.1136	--+	0.636859
PRPF3|O43395	0.1776	0.1122	0.1136	+++	0.636859
EHD1|Q9H4M9	0.1795	0.1135	0.1137	++-	0.636859
MAP7D1|Q3KQU3	-0.1801	0.1139	0.1138	---	0.636859
HNRNPLL|Q8WVV9	-0.1808	0.1144	0.1139	-++	0.636859
HSPB6|O14558	0.1772	0.1121	0.1139	+++	0.636859
RIC8B|Q9NVN3	-0.1774	0.1122	0.114	+--	0.636859
CELF5|Q8N6W0	-0.1801	0.114	0.114	--+	0.636859
ZFYVE21|Q9BQ24	-0.175	0.1108	0.1141	---	0.636859
ENTPD2|Q9Y5L3	0.1929	0.1221	0.1141	+-+	0.636859
UXS1|Q8NBZ7	0.1882	0.1191	0.1141	++-	0.636859
ZNF185|O15231	-0.1875	0.1187	0.1142	-+-	0.636859
UQCC2|Q9BRT2	-0.1776	0.1125	0.1144	---	0.636859
ICAM5|Q9UMF0	0.1743	0.1104	0.1145	+++	0.636859
MACROD1|Q9BQ69	-0.1775	0.1125	0.1146	---	0.636859
YWHAB|P31946	0.1748	0.1108	0.1146	++-	0.636859
DCTN3|O75935	-0.1789	0.1134	0.1148	-+-	0.636859
TREX1|Q9NSU2	-0.1776	0.1126	0.1148	--+	0.636859
TOX4|O94842	-0.1767	0.1121	0.1151	---	0.636859
ANKRD29|Q8N6D5	0.1768	0.1122	0.1153	+++	0.636859
PITPNC1|Q9UKF7	0.182	0.1156	0.1153	+-+	0.636859
PPP1R13B|Q96KQ4	0.1749	0.1111	0.1155	+-+	0.636859
PELP1|Q8IZL8	0.1745	0.1108	0.1155	+++	0.636859
NOS1|P29475	-0.1744	0.1108	0.1156	--+	0.636859
SNAP23|O00161	0.1852	0.1177	0.1156	++-	0.636859
APPL1|Q9UKG1	-0.1754	0.1115	0.1156	---	0.636859
THAP4|Q8WY91	-0.1766	0.1123	0.1157	---	0.636859
GNAI3|P08754	0.1737	0.1105	0.1159	+++	0.636859
METTL13|Q8N6R0	-0.1747	0.1112	0.116	---	0.636859
ALDOC|P09972	-0.1754	0.1116	0.116	---	0.636859
PRPH|P41219	0.174	0.1108	0.1161	+++	0.636859
SERPINF1|P36955	0.1746	0.1111	0.1161	+++	0.636859
PQLC1|Q8N2U9	-0.1792	0.114	0.1161	--+	0.636859
PRKAR2B|P31323	-0.1756	0.1118	0.1161	---	0.636859
PLCXD3|Q63HM9	-0.1759	0.112	0.1163	---	0.636859
SHMT2|P34897	0.175	0.1114	0.1163	++-	0.636859
FBXO42|Q6P3S6	-0.1759	0.112	0.1163	-+-	0.636859
ZFYVE19|Q96K21	-0.1756	0.1119	0.1164	---	0.636859
RPS3|P23396	-0.1772	0.1129	0.1164	--+	0.636859
ARL3|P36405	-0.1775	0.113	0.1164	---	0.636859
G3BP1|Q13283	-0.1772	0.1129	0.1164	---	0.636859
CDC123|O75794	0.1782	0.1135	0.1165	+++	0.636859
PHYKPL|Q8IUZ5	0.1806	0.1151	0.1165	+-+	0.636859
CLMP|Q9H6B4	0.1922	0.1225	0.1167	+++	0.636859
RHOF|Q9HBH0	0.1813	0.1156	0.1167	-++	0.636859
RPL39|P62891	-0.1828	0.1166	0.1168	--+	0.636859
SMARCB1|Q12824	0.1807	0.1153	0.1169	+-+	0.636859
NMNAT1|Q9HAN9	0.1761	0.1124	0.117	+++	0.636859
DENND6A|Q8IWF6	-0.2328	0.1485	0.117	---	0.636859
KIAA1109|Q2LD37	-0.1755	0.112	0.1171	-+-	0.636914
SOGA3|Q5TF21	-0.1735	0.1108	0.1173	---	0.637189
GSK3B|P49841	0.1744	0.1114	0.1174	+++	0.637189
ITPA|Q9BY32	0.1743	0.1114	0.1175	+++	0.637189
FTO|Q9C0B1	-0.174	0.1112	0.1176	---	0.637189
DYRK1A|Q13627	-0.1753	0.112	0.1176	---	0.637189
AVEN|Q9NQS1	-0.1725	0.1103	0.1179	---	0.638326
GATM|P50440	-0.1746	0.1118	0.1184	---	0.640544
IMPDH1|P20839	-0.1898	0.1216	0.1187	-+-	0.640575
TSPAN3|O60637	-0.1737	0.1113	0.1187	-+-	0.640575
SLC1A4|P43007	-0.1786	0.1145	0.1188	---	0.640575
SRRT|Q9BXP5	0.1766	0.1132	0.1188	+++	0.640575
SSBP3|Q9BWW4	-0.1753	0.1125	0.1191	---	0.640575
ARAP1|Q96P48	0.1745	0.112	0.1191	+-+	0.640575
SFN|P31947	-0.1758	0.1128	0.1192	---	0.640575
KTN1|Q86UP2	-0.1815	0.1165	0.1192	-+-	0.640575
PIGT|Q969N2	-0.178	0.1143	0.1193	--+	0.640575
RTCA|O00442	-0.1747	0.1122	0.1194	--+	0.640575
PKP2|Q99959	-0.1761	0.1131	0.1194	---	0.640575
VIPAS39|Q9H9C1	-0.1772	0.1139	0.1196	--+	0.641163
CD44|P16070	0.1718	0.1104	0.1198	+++	0.641316
MFSD11|O43934	-0.1946	0.1252	0.1199	--+	0.641316
ACP1|P24666	0.1754	0.1128	0.1199	++-	0.641316
CSAD|Q9Y600	0.185	0.119	0.12	+-+	0.641367
TCEAL5|Q5H9L2	-0.1758	0.1131	0.1201	--+	0.641417
MTX1|Q13505	-0.1727	0.1111	0.1202	---	0.641468
HARS2|P49590	-0.1808	0.1164	0.1204	---	0.642052
TAPT1|Q6NXT6	-0.173	0.1114	0.1205	---	0.642102
VTA1|Q9NP79	-0.1711	0.1103	0.1209	---	0.643749
RPL13|P26373	-0.1728	0.1115	0.1211	---	0.644186
MPP7|Q5T2T1	-0.1741	0.1124	0.1213	--+	0.644186
DPP8|Q6V1X1	0.1747	0.1128	0.1214	++-	0.644186
METTL9|Q9H1A3	-0.1778	0.1149	0.1216	---	0.644186
APEX1|P27695	-0.175	0.113	0.1217	--+	0.644186
CAMK4|Q16566	0.1718	0.111	0.1218	+++	0.644186
PDZD11|Q5EBL8	0.1788	0.1156	0.1218	++-	0.644186
NOC2L|Q9Y3T9	0.174	0.1125	0.1218	+++	0.644186
RABGAP1L|B7ZAP0	-0.1728	0.1117	0.1218	---	0.644186
UNC13D|Q70J99	0.1736	0.1122	0.122	++-	0.644762
ALG9|Q9H6U8	-0.1779	0.1151	0.1223	--+	0.645866
PIANP|Q8IYJ0	0.1769	0.1145	0.1225	+++	0.646441
ROGDI|Q9GZN7	0.1737	0.1125	0.1227	++-	0.646579
PPP1R1A|Q13522	-0.1715	0.1111	0.1228	---	0.646579
PPIA|P62937	-0.1722	0.1116	0.1228	---	0.646579
NXF1|Q9UBU9	-0.1722	0.1116	0.1229	---	0.646626
MTM1|Q13496	0.17	0.1102	0.1231	+++	0.647197
PPP1R3F|Q6ZSY5	0.1724	0.1119	0.1233	+++	0.647768
U2AF1L5|P0DN76	0.1736	0.1127	0.1235	+++	0.647874
LCP1|P13796	-0.173	0.1124	0.1236	---	0.647874
SLC43A2|Q8N370	-0.1849	0.1202	0.1238	-+-	0.647874
PRMT1|Q99873	0.1721	0.1119	0.124	-++	0.647874
MYEF2|Q9P2K5	-0.1702	0.1107	0.1241	---	0.647874
EPDR1|Q9UM22	-0.1722	0.112	0.1241	--+	0.647874
ZBTB20|Q9HC78	0.1685	0.1096	0.1242	+++	0.647874
RANBP10|Q6VN20	-0.1865	0.1213	0.1242	-+-	0.647874
HIST1H1C|P16403	-0.171	0.1113	0.1244	-+-	0.647874
TCF4|P15884	0.1793	0.1167	0.1244	++-	0.647874
DERL1|Q9BUN8	-0.1751	0.114	0.1244	--+	0.647874
LRRC14|Q15048	-0.1717	0.1117	0.1245	---	0.647874
ALDH1A3|P47895	0.1688	0.1099	0.1246	+++	0.647874
ASPHD1|Q5U4P2	-0.1723	0.1122	0.1246	---	0.647874
SUCLG1|P53597	-0.1715	0.1117	0.1248	--+	0.648008
CEP97|Q8IW35	-0.1788	0.1165	0.1249	---	0.648008
PPP1R37|O75864	-0.1769	0.1152	0.1249	---	0.648008
DMXL2|Q8TDJ6	0.1741	0.1135	0.1252	++-	0.649089
TRAF7|Q6Q0C0	0.1672	0.1091	0.1255	+++	0.650169
APLP1|P51693	0.1706	0.1114	0.1257	+++	0.650729
EIF3H|O15372	-0.1701	0.1111	0.1259	--+	0.650856
TUBGCP6|Q96RT7	0.177	0.1157	0.126	+++	0.650856
MAPK11|Q15759	0.1701	0.1112	0.126	+++	0.650856
DRG2|P55039	0.171	0.1118	0.1261	+++	0.650898
TMEM132A|Q24JP5	0.1712	0.1119	0.1263	+++	0.651456
VTI1A|Q96AJ9	0.1758	0.115	0.1264	++-	0.651498
LNPEP|Q9UIQ6	-0.1765	0.1155	0.1266	--+	0.651764
ARHGEF6|Q15052	0.1718	0.1125	0.1267	+-+	0.651764
CCDC149|Q6ZUS6	-0.1717	0.1125	0.127	---	0.651764
ADPRHL1|Q8NDY3	0.1882	0.1234	0.127	+-+	0.651764
LTF|P02788	-0.1704	0.1116	0.127	---	0.651764
TAOK1|Q7L7X3	0.1695	0.1111	0.1272	+++	0.651764
STX4|Q12846	0.1718	0.1127	0.1273	+++	0.651764
DOCK7|Q96N67	-0.1709	0.1121	0.1275	---	0.651764
DENND3|A2RUS2	-0.174	0.1143	0.1278	---	0.651764
MAPK8IP1|Q9UQF2	-0.1707	0.1121	0.1278	--+	0.651764
NRCAM|Q92823	0.1692	0.1111	0.1279	+++	0.651764
SLC35A4|L0R6Q1	-0.1699	0.1116	0.1279	---	0.651764
INF2|Q27J81	0.1693	0.1112	0.1279	++-	0.651764
DPH1|Q9BZG8	0.1733	0.1139	0.128	+++	0.651764
CAPN2|P17655	0.1762	0.1159	0.1283	+-+	0.651764
TMEM132B|Q14DG7	0.171	0.1124	0.1283	++-	0.651764
GLYR1|Q49A26	-0.171	0.1125	0.1285	---	0.651764
DDB1|Q16531	-0.1746	0.1149	0.1285	--+	0.651764
PECAM1|P16284	-0.1702	0.112	0.1286	--+	0.651764
PTCD3|Q96EY7	-0.1702	0.112	0.1287	---	0.651764
MUSTN1|Q8IVN3	-0.1744	0.1148	0.1287	-+-	0.651764
DENND4C|Q5VZ89	0.168	0.1106	0.1288	+++	0.651764
NOP56|O00567	-0.1681	0.1107	0.1289	---	0.651764
NCSTN|Q92542	-0.1702	0.1121	0.129	-++	0.651764
BAG6|P46379	-0.1709	0.1126	0.1291	--+	0.651764
PUM3|Q15397	-0.1775	0.117	0.1292	---	0.651764
PFKP|Q01813	0.1749	0.1153	0.1292	+-+	0.651764
SPAG9|O60271	0.1687	0.1113	0.1294	+++	0.651764
SNRPA1|P09661	-0.1675	0.1105	0.1294	---	0.651764
SLC7A3|Q8WY07	-0.176	0.1161	0.1295	---	0.651764
RBPJ|Q06330	0.1807	0.1192	0.1296	+++	0.651764
FAM162A|Q96A26	0.1733	0.1143	0.1296	++-	0.651764
INTS4|Q96HW7	-0.1758	0.116	0.1296	--+	0.651764
SF3B2|Q13435	-0.1761	0.1162	0.1298	--+	0.651764
TMEM51|Q9NW97	0.1693	0.1118	0.13	+++	0.651764
KCND1|Q9NSA2	0.1761	0.1164	0.1302	+++	0.651764
NAXE|Q8NCW5	-0.1687	0.1115	0.1304	---	0.651764
DDI2|Q5TDH0	-0.1698	0.1123	0.1307	---	0.651764
HMGB1|P09429	-0.168	0.1112	0.1308	---	0.651764
ZC3H7A|Q8IWR0	-0.1665	0.1102	0.1309	---	0.651764
TBCE|Q15813	-0.1686	0.1117	0.131	---	0.651764
FUCA1|P04066	-0.1705	0.1129	0.131	---	0.651764
USP33|Q8TEY7	-0.1685	0.1116	0.131	---	0.651764
SLC38A2|Q96QD8	0.1696	0.1123	0.1311	+++	0.651764
KAZN|Q674X7	0.1678	0.1112	0.1311	++-	0.651764
NEDD4L|Q96PU5	0.1691	0.112	0.1312	++-	0.651764
FAM84B|Q96KN1	0.1774	0.1175	0.1313	+--	0.651764
SERPINB6|P35237	-0.167	0.1108	0.1316	---	0.651764
FCER1G|P30273	-0.1684	0.1117	0.1317	---	0.651764
PACSIN3|Q9UKS6	0.172	0.1141	0.1317	+-+	0.651764
NCAM1|P13591	0.1673	0.111	0.1318	+++	0.651764
RABL6|Q3YEC7	-0.1673	0.111	0.1319	---	0.651764
SF3B4|Q15427	0.1692	0.1123	0.132	+-+	0.651764
LACTB|P83111	-0.1717	0.114	0.132	---	0.651764
ALYREF|Q86V81	-0.1677	0.1114	0.1321	---	0.651764
BOLA1|Q9Y3E2	0.17	0.1129	0.1322	+++	0.651764
MPP1|Q00013	0.1672	0.1111	0.1322	+++	0.651764
KIAA1211L|Q6NV74	-0.1679	0.1115	0.1323	-+-	0.651764
SLC25A25|Q6KCM7	-0.1663	0.1105	0.1324	---	0.651764
KANK1|Q14678	0.1704	0.1133	0.1325	+-+	0.651764
AASDHPPT|Q9NRN7	0.1687	0.1122	0.1325	+++	0.651764
TAC3|Q9UHF0	-0.1664	0.1106	0.1326	---	0.651764
KIAA1841|Q6NSI8	0.1718	0.1143	0.1327	+++	0.651764
C2orf88|Q9BSF0	0.1783	0.1186	0.1329	+--	0.651764
TMCC2|O75069	-0.1669	0.1111	0.1332	---	0.651764
CELF1|Q92879	0.1651	0.1099	0.1332	+++	0.651764
LZIC|Q8WZA0	-0.1666	0.1109	0.1332	---	0.651764
CAP1|Q01518	0.1647	0.1097	0.1332	+++	0.651764
PLCG1|P19174	0.1654	0.1102	0.1333	+++	0.651764
GAN|Q9H2C0	0.1765	0.1176	0.1333	+-+	0.651764
UBR5|O95071	0.166	0.1106	0.1334	+++	0.651764
HSP90AB3P|Q58FF7	-0.174	0.1159	0.1334	---	0.651764
NDUFS8|O00217	0.1659	0.1106	0.1335	++-	0.651764
JPT1|Q9UK76	-0.1664	0.111	0.1336	--+	0.651764
RAPGEFL1|Q9UHV5	0.1704	0.1136	0.1338	+-+	0.651764
MARK1|Q9P0L2	0.1659	0.1107	0.1338	+++	0.651764
MT1F|P04733	-0.1978	0.1321	0.1341	--+	0.651764
SMN1|Q16637	0.1656	0.1106	0.1341	+++	0.651764
SYP|P08247	0.1688	0.1127	0.1342	+++	0.651764
PRPF6|O94906	-0.1679	0.1121	0.1342	-+-	0.651764
PSMA2|P25787	-0.1711	0.1142	0.1343	--+	0.651764
MYO1B|O43795	0.1725	0.1152	0.1344	+++	0.651764
FKBP1A|P62942	-0.1658	0.1108	0.1345	---	0.651764
TMX4|Q9H1E5	0.1694	0.1132	0.1345	+-+	0.651764
SLC45A4|Q5BKX6	-0.1696	0.1133	0.1345	---	0.651764
CMAS|Q8NFW8	-0.1705	0.1139	0.1346	---	0.651764
ENPP4|Q9Y6X5	0.1664	0.1113	0.1347	++-	0.651764
ISPD|A4D126	-0.1669	0.1116	0.1348	---	0.651764
ITGAE|P38570	0.1722	0.1151	0.1348	+++	0.651764
ORC3|Q9UBD5	-0.1676	0.1121	0.1349	--+	0.651764
NID1|P14543	-0.1661	0.1111	0.135	---	0.651764
EDF1|O60869	-0.1667	0.1115	0.135	-+-	0.651764
ACADM|P11310	-0.1647	0.1102	0.1351	-+-	0.651764
NISCH|Q9Y2I1	-0.1675	0.1122	0.1356	--+	0.651764
RASAL1|O95294	0.1681	0.1127	0.1357	++-	0.651764
MAN1A2|O60476	0.1759	0.1179	0.1357	++-	0.651764
S100A11|P31949	-0.1688	0.1132	0.1359	---	0.651764
TRADD|Q15628	0.1666	0.1117	0.1359	+++	0.651764
TGOLN2|O43493	-0.1721	0.1154	0.136	-+-	0.651764
LRPPRC|P42704	0.1665	0.1117	0.136	+++	0.651764
TUBG2|Q9NRH3	-0.1684	0.113	0.136	--+	0.651764
FABP3|P05413	-0.168	0.1127	0.136	---	0.651764
ITPK1|Q13572	-0.1722	0.1155	0.1361	--+	0.651764
TSR2|Q969E8	-0.1725	0.1158	0.1362	---	0.651764
ACAP3|Q96P50	-0.1698	0.1139	0.1362	-+-	0.651764
OSBPL11|Q9BXB4	-0.166	0.1114	0.1362	---	0.651764
WNK3|Q9BYP7	-0.1711	0.1148	0.1363	--+	0.651803
ATP7A|Q04656	0.1833	0.1231	0.1364	+++	0.651841
YRDC|Q86U90	0.1822	0.1224	0.1365	+++	0.65188
LRFN4|Q6PJG9	0.1758	0.1181	0.1366	++-	0.651918
GTF3C2|Q8WUA4	-0.194	0.1303	0.1367	-+-	0.651956
SEZ6L2|Q6UXD5	-0.1684	0.1132	0.1368	--+	0.651994
PCNX3|Q9H6A9	0.1665	0.1121	0.1373	+--	0.653032
NOP10|Q9NPE3	-0.1799	0.1211	0.1374	---	0.653032
ZC3H14|Q6PJT7	0.1721	0.1159	0.1375	-++	0.653032
ATP2B3|Q16720	-0.1658	0.1117	0.1377	--+	0.653032
WDR77|Q9BQA1	-0.1664	0.1121	0.1378	-+-	0.653032
C7orf25|Q9BPX7	0.1678	0.1131	0.1378	++-	0.653032
PHF24|Q9UPV7	0.164	0.1106	0.1381	+++	0.653032
HIBCH|Q6NVY1	-0.1675	0.1129	0.1381	---	0.653032
NIT1|Q86X76	-0.1617	0.1091	0.1382	-+-	0.653032
LMBRD2|Q68DH5	-0.1656	0.1118	0.1383	--+	0.653032
BRF1|Q92994	-0.2204	0.1487	0.1383	+--	0.653032
RPL34|P49207	-0.1639	0.1106	0.1383	--+	0.653032
HSP90AA1|P07900	-0.1636	0.1104	0.1383	---	0.653032
TPM2|P07951	0.1637	0.1105	0.1384	+++	0.653032
USP7|Q93009	0.1658	0.1119	0.1384	+++	0.653032
PIP5KL1|Q5T9C9	0.1686	0.1138	0.1386	-++	0.653541
SERBP1|Q8NC51	-0.164	0.1108	0.1388	---	0.654049
UBL5|Q9BZL1	-0.1667	0.1126	0.1389	-+-	0.654085
GNA15|P30679	0.1637	0.1107	0.1391	+++	0.654266
HTATSF1|O43719	-0.1653	0.1118	0.1393	---	0.654266
MCAT|Q8IVS2	-0.1654	0.1119	0.1394	-+-	0.654266
AURKAIP1|Q9NWT8	-0.183	0.1238	0.1394	-+-	0.654266
RAF1|P04049	-0.1653	0.1118	0.1394	---	0.654266
TBC1D23|Q9NUY8	0.1645	0.1113	0.1395	+++	0.654302
SPP1|P10451	0.1629	0.1102	0.1396	+++	0.654338
F3|P13726	0.1656	0.1122	0.14	+++	0.654907
CTGF|P29279	0.1675	0.1135	0.1403	++-	0.654907
MTMR2|Q13614	0.1652	0.112	0.1403	+-+	0.654907
FHOD3|Q2V2M9	0.1628	0.1104	0.1403	+-+	0.654907
RNF185|Q96GF1	0.1682	0.1141	0.1405	+++	0.654907
HNRNPH1|P31943	-0.1625	0.1102	0.1405	---	0.654907
PEX10|O60683	0.1797	0.122	0.1407	++-	0.654907
ARHGDIB|P52566	-0.1626	0.1104	0.1407	---	0.654907
CAP2|P40123	0.1656	0.1125	0.1409	++-	0.654907
HS2ST1|Q7LGA3	0.1687	0.1145	0.1409	+-+	0.654907
LRP2|P98164	0.1775	0.1205	0.1409	+++	0.654907
HADH|Q16836	-0.1716	0.1166	0.141	--+	0.654907
INPP5K|Q9BT40	-0.17	0.1155	0.1411	--+	0.654907
CDK13|Q14004	-0.1687	0.1146	0.1411	-+-	0.654907
PTPRN|Q16849	0.165	0.1121	0.1412	++-	0.654907
RPL30|P62888	-0.163	0.1108	0.1412	---	0.654907
UFC1|Q9Y3C8	-0.1643	0.1117	0.1413	---	0.654943
EXOSC2|Q13868	0.1668	0.1135	0.1416	+++	0.655904
GDPD1|Q8N9F7	-0.1662	0.1132	0.1418	---	0.656402
PHLPP2|Q6ZVD8	-0.1646	0.1122	0.1422	---	0.657824
ATP6V1G3|Q96LB4	-0.2026	0.1381	0.1423	-+-	0.657857
FOLR2|P14207	-0.1647	0.1123	0.1424	---	0.65789
UNC119|Q13432	0.1666	0.1136	0.1425	+++	0.657923
ARHGAP33|O14559	0.1632	0.1113	0.1426	++-	0.657956
HTR1A|P08908	-0.1635	0.1116	0.1428	---	0.658284
DVL2|O14641	0.1808	0.1234	0.143	++-	0.658284
SORBS2|O94875	0.1626	0.1111	0.1431	++-	0.658284
SNRPB2|P08579	-0.1633	0.1116	0.1432	-+-	0.658284
ATIC|P31939	0.1696	0.1158	0.1433	+-+	0.658284
TRMT6|Q9UJA5	0.17	0.1162	0.1434	+++	0.658284
JAM2|P57087	0.1645	0.1125	0.1436	+--	0.658284
VIRMA|Q69YN4	0.1652	0.1129	0.1436	+++	0.658284
PIK3C2B|O00750	0.1648	0.1126	0.1436	++-	0.658284
PLSCR1|O15162	-0.1714	0.1172	0.1436	+--	0.658284
EEF1E1|O43324	0.1624	0.111	0.1437	+++	0.658317
FLII|Q13045	0.1648	0.1128	0.1439	+--	0.658512
SYNJ1|O43426	-0.1638	0.1122	0.1442	-+-	0.658512
WDR37|Q9Y2I8	-0.1629	0.1116	0.1442	---	0.658512
MGAT1|P26572	0.1612	0.1104	0.1442	+++	0.658512
TBP|P20226	0.1779	0.1219	0.1443	+++	0.658512
UGT8|Q16880	0.1666	0.1141	0.1443	+++	0.658512
ICMT|O60725	0.1698	0.1163	0.1444	+++	0.658544
SRPK2|P78362	-0.1659	0.1137	0.1445	--+	0.658576
KCNJ4|P48050	0.1641	0.1125	0.1446	+--	0.658608
TMEM230|Q96A57	-0.1618	0.111	0.1449	---	0.659551
PAF1|Q8N7H5	0.1633	0.112	0.1451	++-	0.660037
SMYD3|Q9H7B4	0.1678	0.1153	0.1456	+++	0.661252
COLGALT2|Q8IYK4	-0.1637	0.1125	0.1458	---	0.661252
KCNA1|Q09470	-0.162	0.1114	0.1459	+--	0.661252
ANGEL2|Q5VTE6	0.1623	0.1116	0.1459	+++	0.661252
GRIN1|Q05586	0.1613	0.1109	0.146	+++	0.661252
TRAF3|Q13114	0.1635	0.1124	0.146	++-	0.661252
TUBGCP4|Q9UGJ1	-0.1602	0.1102	0.1462	--+	0.661252
HAAO|P46952	0.1617	0.1113	0.1462	+-+	0.661252
PFAS|O15067	-0.1631	0.1123	0.1463	---	0.661252
NLGN3|Q9NZ94	0.1667	0.1148	0.1463	++-	0.661252
METTL14|Q9HCE5	0.159	0.1095	0.1466	+++	0.662185
TSPAN4|O14817	-0.1737	0.1197	0.1468	--+	0.662666
FMNL3|Q8IVF7	0.1691	0.1167	0.1472	++-	0.662915
COPRS|Q9NQ92	0.1609	0.111	0.1474	+++	0.662915
GCLC|P48506	0.1601	0.1105	0.1476	++-	0.662915
SPEG|Q15772	0.1592	0.11	0.1477	+++	0.662915
MARK3|P27448	0.1646	0.1138	0.148	++-	0.662915
PABPC4|Q13310	-0.1624	0.1123	0.148	-+-	0.662915
XRN1|Q8IZH2	0.1603	0.1108	0.1481	++-	0.662915
YWHAE|P62258	0.1636	0.1131	0.1481	++-	0.662915
LARP7|Q4G0J3	-0.1693	0.1171	0.1483	---	0.662915
PDZD2|O15018	0.1598	0.1106	0.1484	+-+	0.662915
BCL2|P10415	0.1692	0.1171	0.1484	+++	0.662915
RPRD1B|Q9NQG5	-0.1625	0.1124	0.1484	--+	0.662915
MINPP1|Q9UNW1	0.1616	0.1118	0.1485	++-	0.662915
ARC|Q7LC44	0.1619	0.112	0.1485	+++	0.662915
MED14|O60244	0.1695	0.1173	0.1486	+++	0.662915
CHM|P24386	-0.1661	0.1149	0.1486	---	0.662915
PFDN6|O15212	-0.162	0.1122	0.1487	---	0.662915
CASK|O14936	0.1595	0.1105	0.1488	+++	0.662915
PIK3CD|O00329	0.1642	0.1137	0.1488	+++	0.662915
SMARCD3|Q6STE5	0.1604	0.1111	0.1489	++-	0.662915
MAPK1|P28482	-0.1622	0.1124	0.149	--+	0.662915
DNPEP|Q9ULA0	-0.1628	0.1128	0.149	---	0.662915
SPR|P35270	-0.163	0.113	0.1491	---	0.662915
DGKZ|Q13574	0.1646	0.1141	0.1491	++-	0.662915
WDR54|Q9H977	-0.1594	0.1105	0.1493	---	0.66303
DIS3L2|Q8IYB7	-0.1595	0.1106	0.1494	-+-	0.66303
CPNE6|O95741	-0.1601	0.1111	0.1495	---	0.66303
SETD7|Q8WTS6	0.1601	0.1111	0.1495	+++	0.66303
URM1|Q9BTM9	-0.1632	0.1133	0.1496	---	0.663058
KCNT1|Q5JUK3	-0.1657	0.115	0.1497	--+	0.663087
PNCK|Q6P2M8	0.1625	0.1129	0.1498	++-	0.663115
CPNE8|Q86YQ8	0.1688	0.1173	0.1501	+-+	0.664029
PHYHD1|Q5SRE7	0.1606	0.1116	0.1503	+++	0.664143
TMEM35A|Q53FP2	-0.1589	0.1105	0.1505	--+	0.664143
TMEM9B|Q9NQ34	-0.1599	0.1112	0.1506	---	0.664143
COL3A1|P02461	0.1632	0.1136	0.1507	+++	0.664143
DCTN2|Q13561	-0.1588	0.1105	0.1507	---	0.664143
MBNL2|Q5VZF2	-0.1592	0.1109	0.1509	-+-	0.664143
MT-CYB|P00156	-0.1657	0.1154	0.1509	-+-	0.664143
SNX18|Q96RF0	0.163	0.1135	0.151	+-+	0.664143
LRRC59|Q96AG4	-0.1636	0.114	0.1511	---	0.664143
MRAS|O14807	-0.1587	0.1105	0.1511	---	0.664143
MERTK|Q12866	-0.1604	0.1117	0.1512	-+-	0.664143
TIMM17A|Q99595	-0.1694	0.1181	0.1514	-++	0.664143
FGD1|P98174	0.1687	0.1177	0.1515	+++	0.664143
SLC13A5|Q86YT5	-0.1583	0.1104	0.1518	---	0.664143
HPCAL1|P37235	0.1622	0.1132	0.1518	++-	0.664143
BBS4|Q96RK4	-0.1581	0.1103	0.1518	-+-	0.664143
RAB23|Q9ULC3	0.1635	0.1141	0.1519	+++	0.664143
GOLGA7|Q7Z5G4	0.1589	0.1109	0.1519	++-	0.664143
DHRS1|Q96LJ7	-0.159	0.111	0.152	---	0.664143
RASGRF1|Q13972	0.1629	0.1137	0.152	++-	0.664143
PRKAA1|Q13131	0.1611	0.1125	0.1522	+++	0.664197
KCTD4|Q8WVF5	-0.1678	0.1172	0.1522	---	0.664197
CSNK2A1|P68400	-0.1599	0.1117	0.1524	---	0.664661
PSMC6|P62333	0.1578	0.1104	0.1527	+++	0.665151
NDUFA10|O95299	0.1585	0.1108	0.1527	++-	0.665151
OGFR|Q9NZT2	0.1808	0.1265	0.1528	+++	0.665177
USP13|Q92995	-0.1644	0.115	0.1531	-+-	0.666074
CWF19L1|Q69YN2	-0.1627	0.1139	0.1532	--+	0.6661
SRSF7|Q16629	0.1631	0.1143	0.1535	-++	0.666996
CWC27|Q6UX04	0.1594	0.1118	0.1539	+++	0.668324
PPIL1|Q9Y3C6	0.169	0.1185	0.154	+-+	0.668349
AAAS|Q9NRG9	-0.1743	0.1224	0.1543	-+-	0.669241
IDH3A|P50213	-0.1617	0.1135	0.1544	+--	0.669265
MMUT|P22033	-0.1593	0.1119	0.1545	-+-	0.669289
RWDD2A|Q9UIY3	0.1645	0.1156	0.1547	+++	0.669361
RAI14|Q9P0K7	0.1682	0.1182	0.1548	++-	0.669361
PGAP1|Q75T13	0.1585	0.1114	0.1548	-++	0.669361
CLCC1|Q96S66	0.1594	0.1121	0.1549	+++	0.669385
MPST|P25325	-0.1705	0.1199	0.155	---	0.669409
CD163|Q86VB7	-0.1587	0.1116	0.1551	---	0.669433
CRYAB|P02511	0.1595	0.1122	0.1553	++-	0.669888
SHROOM1|Q2M3G4	0.1881	0.1324	0.1555	+++	0.669959
COPS6|Q7L5N1	-0.1601	0.1127	0.1556	--+	0.669959
PHKG1|Q16816	-0.1582	0.1114	0.1556	---	0.669959
LZTFL1|Q9NQ48	-0.1617	0.114	0.156	-+-	0.670459
SAP130|Q9H0E3	0.1636	0.1153	0.156	+++	0.670459
RNASEL|Q05823	0.156	0.1099	0.156	+++	0.670459
TBC1D9|Q6ZT07	-0.1757	0.1239	0.1562	+--	0.670506
GRAMD2B|Q96HH9	-0.1586	0.1118	0.1562	---	0.670506
PLD5|Q8N7P1	-0.2025	0.1429	0.1565	---	0.671387
HTRA2|O43464	-0.1601	0.1131	0.1567	--+	0.671432
RPS6KB1|P23443	0.1589	0.1122	0.1567	+++	0.671432
RHBDL3|P58872	0.1603	0.1133	0.157	++-	0.672311
PTP4A2|Q12974	-0.1555	0.1099	0.1572	---	0.672761
SLC9A9|Q8IVB4	-0.1763	0.1247	0.1573	---	0.672783
TRMT2A|Q8IZ69	-0.156	0.1104	0.1574	---	0.672804
RPL4|P36578	-0.156	0.1104	0.1575	--+	0.672826
CDC37|Q16543	-0.1608	0.1138	0.1579	-+-	0.674128
DTNA|Q9Y4J8	0.1597	0.1131	0.1581	+++	0.67417
FARSB|Q9NSD9	-0.1566	0.1109	0.1581	--+	0.67417
SLC6A1|P30531	-0.1579	0.1119	0.1584	-+-	0.674314
SESN1|Q9Y6P5	0.1559	0.1105	0.1584	+++	0.674314
CD2BP2|O95400	-0.1571	0.1114	0.1586	--+	0.674314
FBXO11|Q86XK2	0.1836	0.1303	0.1587	+++	0.674314
SRSF11|Q05519	-0.158	0.1122	0.159	--+	0.674314
MRPS6|P82932	0.1559	0.1107	0.159	+++	0.674314
TNK2|Q07912	-0.1555	0.1104	0.1591	---	0.674314
WIPF1|O43516	0.1996	0.1418	0.1592	++-	0.674314
RPL32|P62910	-0.1559	0.1108	0.1592	---	0.674314
CUL4A|Q13619	-0.1532	0.1089	0.1594	---	0.674314
HEXB|P07686	-0.1559	0.1108	0.1594	--+	0.674314
SETD3|Q86TU7	0.1595	0.1133	0.1594	+++	0.674314
KSR1|Q8IVT5	0.1564	0.1112	0.1595	+++	0.674314
FH|P07954	-0.163	0.1159	0.1595	---	0.674314
TDRP|Q86YL5	-0.1634	0.1162	0.1597	--+	0.674314
LRRC7|Q96NW7	0.1567	0.1114	0.1597	+++	0.674314
C19orf12|Q9NSK7	-0.1594	0.1134	0.1598	--+	0.674314
TACC2|O95359	-0.1598	0.1138	0.16	--+	0.674314
IMPAD1|Q9NX62	0.1555	0.1107	0.1602	+++	0.674314
THRAP3|Q9Y2W1	-0.1625	0.1157	0.1603	-++	0.674314
SDAD1|Q9NVU7	0.1625	0.1158	0.1603	+++	0.674314
FARP1|Q9Y4F1	0.1552	0.1106	0.1605	+++	0.674314
TSC22D3|Q99576	-0.1556	0.111	0.1607	---	0.674314
PPIH|O43447	0.155	0.1105	0.1608	+++	0.674314
ENOPH1|Q9UHY7	0.1562	0.1114	0.161	+++	0.674314
FRS2|Q8WU20	0.1604	0.1144	0.161	+-+	0.674314
NRDC|O43847	-0.1553	0.1109	0.1611	---	0.674314
GPC1|P35052	0.1543	0.1101	0.1611	+++	0.674314
FLNA|P21333	0.1554	0.1109	0.1613	+++	0.674314
GRM7|Q14831	0.1563	0.1117	0.1614	++-	0.674314
CLYBL|Q8N0X4	-0.1555	0.111	0.1614	--+	0.674314
PIK3CA|P42336	-0.1548	0.1106	0.1615	---	0.674314
HMCES|Q96FZ2	0.1776	0.1268	0.1615	+-+	0.674314
PIP4P1|Q86T03	-0.1562	0.1116	0.1616	--+	0.674314
CES1|P23141	-0.1584	0.1132	0.1618	+--	0.674314
AKAP10|O43572	0.1567	0.112	0.1618	+-+	0.674314
ATP5F1C|P36542	-0.1551	0.1109	0.1619	---	0.674314
RNPS1|Q15287	-0.1593	0.1139	0.1619	-+-	0.674314
RBM45|Q8IUH3	-0.1636	0.117	0.162	---	0.674314
MRPS34|P82930	-0.1557	0.1113	0.162	--+	0.674314
WDR82|Q6UXN9	-0.1591	0.1138	0.1621	--+	0.674314
ZSCAN18|Q8TBC5	0.1588	0.1136	0.1623	-++	0.674314
COMMD9|Q9P000	0.1578	0.113	0.1624	++-	0.674314
TMEM199|Q8N511	0.1609	0.1151	0.1624	+++	0.674314
RPF2|Q9H7B2	0.1541	0.1104	0.1625	+++	0.674314
WASF1|Q92558	0.1546	0.1108	0.1627	+-+	0.674314
VPS37B|Q9H9H4	0.1541	0.1105	0.1629	+++	0.674314
FHL1|Q13642	0.156	0.1118	0.163	++-	0.674314
AK2|P54819	-0.1527	0.1095	0.1632	---	0.674314
UBLCP1|Q8WVY7	0.1548	0.111	0.1633	+++	0.674314
FBXO45|P0C2W1	0.1547	0.111	0.1634	++-	0.674314
AFG1L|Q8WV93	-0.1539	0.1104	0.1634	---	0.674314
RAB30|Q15771	-0.1559	0.1119	0.1634	--+	0.674314
TTC29|Q8NA56	-0.2295	0.1647	0.1634	+--	0.674314
CCNY|Q8ND76	0.1554	0.1115	0.1635	++-	0.674314
PABPC1L2A|Q5JQF8	-0.1565	0.1123	0.1635	-+-	0.674314
BCL11B|Q9C0K0	-0.2039	0.1463	0.1636	+--	0.674314
SNX10|Q9Y5X0	-0.1546	0.1111	0.164	---	0.674314
PPIL4|Q8WUA2	-0.1552	0.1115	0.164	---	0.674314
GMFB|P60983	-0.1544	0.111	0.1642	--+	0.674314
MVP|Q14764	0.156	0.1122	0.1644	+++	0.674314
STBD1|O95210	0.1716	0.1235	0.1647	+-+	0.674314
RSPRY1|Q96DX4	0.1606	0.1155	0.1647	+++	0.674314
DIEXF|Q68CQ4	0.1779	0.1282	0.1651	+++	0.674314
ENY2|Q9NPA8	0.1617	0.1165	0.1651	+-+	0.674314
SLC1A1|P43005	0.1538	0.1108	0.1651	++-	0.674314
SOD3|P08294	-0.1544	0.1112	0.1652	---	0.674314
UNCX|A6NJT0	0.1581	0.114	0.1653	+++	0.674314
PARD6A|Q9NPB6	0.1557	0.1122	0.1654	+++	0.674314
SMARCA5|O60264	0.1529	0.1102	0.1655	+++	0.674314
SCYL2|Q6P3W7	-0.1562	0.1127	0.1657	---	0.674314
DENND6B|Q8NEG7	0.1581	0.1141	0.1657	-++	0.674314
CD200|P41217	0.1525	0.11	0.1658	+++	0.674314
HPRT1|P00492	-0.1558	0.1124	0.1658	---	0.674314
AKR1C2|P52895	0.1598	0.1153	0.1658	+++	0.674314
PPA2|Q9H2U2	0.1556	0.1123	0.1659	++-	0.674314
MBD2|Q9UBB5	-0.154	0.1111	0.1659	---	0.674314
TPM4|P67936	0.1553	0.1121	0.1659	++-	0.674314
VLDLR|P98155	0.1553	0.1121	0.1659	+++	0.674314
ELAVL1|Q15717	-0.1552	0.112	0.1659	--+	0.674314
RPS25|P62851	-0.1521	0.1099	0.1661	--+	0.674314
ENPP2|Q13822	0.1534	0.1108	0.1661	++-	0.674314
SLC44A2|Q8IWA5	0.1602	0.1157	0.1663	+-+	0.674314
HNRNPA0|Q13151	0.1538	0.1111	0.1664	+++	0.674314
GYG2|O15488	-0.1555	0.1124	0.1665	+--	0.674314
TIMM22|Q9Y584	-0.1545	0.1117	0.1665	---	0.674314
TSNAX|Q99598	0.1546	0.1118	0.1667	+++	0.674314
TMCC1|O94876	-0.1538	0.1112	0.1668	---	0.674314
SLC25A5|P05141	0.1534	0.111	0.167	+++	0.674314
TOR1AIP1|Q5JTV8	0.1539	0.1114	0.1671	+++	0.674314
RAP1GAP|P47736	-0.1542	0.1116	0.1671	---	0.674314
ABETA40|ABETA40	0.1517	0.1098	0.1672	+++	0.674314
MZT2B|Q6NZ67	-0.1587	0.1149	0.1673	---	0.674314
SLC30A9|Q6PML9	-0.1523	0.1103	0.1674	-+-	0.674314
PPP1R14B|Q96C90	-0.1529	0.1108	0.1676	---	0.674314
TCEA1|P23193	-0.1548	0.1122	0.1676	--+	0.674314
DYNLT1|P63172	-0.1566	0.1135	0.1676	--+	0.674314
YTHDF1|Q9BYJ9	-0.1528	0.1108	0.1677	--+	0.674314
POTEI|P0CG38	-0.1538	0.1116	0.1682	--+	0.674314
PSMB7|Q99436	-0.1531	0.1111	0.1682	---	0.674314
NUP160|Q12769	-0.1571	0.114	0.1682	--+	0.674314
HCCS|P53701	0.1544	0.1121	0.1683	+-+	0.674314
ASPSCR1|Q9BZE9	0.1533	0.1113	0.1683	+-+	0.674314
MTCH1|Q9NZJ7	-0.1538	0.1116	0.1683	---	0.674314
CPNE2|Q96FN4	0.1519	0.1103	0.1684	++-	0.674314
SSTR2|P30874	-0.1545	0.1122	0.1685	--+	0.674314
RPS16|P62249	-0.1556	0.113	0.1685	--+	0.674314
EDIL3|O43854	0.1531	0.1112	0.1686	+++	0.674314
PRMT5|O14744	-0.154	0.1118	0.1686	--+	0.674314
WDR61|Q9GZS3	-0.155	0.1126	0.1686	--+	0.674314
PCNA|P12004	-0.1546	0.1124	0.1688	---	0.674734
SNTA1|Q13424	0.1593	0.1158	0.1689	+-+	0.674753
SHANK2|Q9UPX8	0.1527	0.111	0.1691	+++	0.674791
CABYR|O75952	0.2009	0.1461	0.1691	+++	0.674791
NUP35|Q8NFH5	-0.1563	0.1137	0.1694	---	0.675247
ACSM5|Q6NUN0	-0.1625	0.1183	0.1695	-+-	0.675247
CSNK2A2|P19784	-0.1524	0.1109	0.1695	---	0.675247
GABRA1|P14867	0.1539	0.1121	0.1697	+++	0.67534
CHMP2B|Q9UQN3	0.1581	0.1152	0.1698	+++	0.67534
CASC4|Q6P4E1	0.1516	0.1105	0.1699	+++	0.67534
LPIN1|Q14693	-0.1574	0.1147	0.17	---	0.67534
CYBC1|Q9BQA9	0.1528	0.1113	0.17	+++	0.67534
GORASP2|Q9H8Y8	-0.1629	0.1188	0.1702	-++	0.675582
ARL6IP1|Q15041	-0.1529	0.1115	0.1705	-+-	0.675582
DNAL1|Q4LDG9	0.1532	0.1118	0.1706	+++	0.675582
CANX|P27824	0.1559	0.1138	0.1706	+++	0.675582
ASCC2|Q9H1I8	0.1602	0.117	0.1707	+++	0.675582
NPY|P01303	-0.1517	0.1107	0.1707	--+	0.675582
DMWD|Q09019	0.1524	0.1113	0.1708	+++	0.675582
ARMC6|Q6NXE6	0.1548	0.1131	0.171	++-	0.675582
CDH20|Q9HBT6	0.1596	0.1166	0.171	++-	0.675582
CALB2|P22676	-0.1541	0.1126	0.1711	+--	0.675582
NT5M|Q9NPB1	0.1577	0.1153	0.1713	+++	0.675582
PTS|Q03393	0.1605	0.1173	0.1713	+++	0.675582
BOD1L1|Q8NFC6	-0.1539	0.1125	0.1713	---	0.675582
NAT10|Q9H0A0	0.1512	0.1106	0.1716	+++	0.676012
CUX1|Q13948	0.1496	0.1094	0.1716	+++	0.676012
RIN1|Q13671	0.1544	0.113	0.1717	+++	0.676031
PYGL|P06737	-0.1521	0.1113	0.172	---	0.676836
SMTN|P53814	0.1923	0.1409	0.1723	+++	0.677237
MIEN1|Q9BRT3	-0.1523	0.1116	0.1724	---	0.677237
MRPL43|Q8N983	0.1508	0.1106	0.1727	+++	0.677237
NSD3|Q9BZ95	0.1519	0.1115	0.1729	+++	0.677237
LRRC58|Q96CX6	0.1532	0.1124	0.1729	+-+	0.677237
MRPL20|Q9BYC9	-0.1577	0.1157	0.173	--+	0.677237
FAM84A|Q96KN4	0.1542	0.1132	0.1731	+-+	0.677237
EVI5L|Q96CN4	-0.1539	0.113	0.1732	---	0.677237
PRKG2|Q13237	0.1538	0.1129	0.1732	++-	0.677237
RMC1|Q96DM3	-0.1551	0.1139	0.1733	---	0.677237
TMEM198|Q66K66	-0.1648	0.1211	0.1735	---	0.677237
NUP205|Q92621	-0.1525	0.1121	0.1736	--+	0.677237
PICALM|Q13492	-0.1526	0.1122	0.1736	---	0.677237
MAPKAPK5-AS1|Q8N8E1	-0.1598	0.1175	0.1736	--+	0.677237
DPM3|Q9P2X0	0.1558	0.1146	0.1738	++-	0.677237
RAB8A|P61006	-0.1535	0.1129	0.1738	---	0.677237
GMPS|P49915	-0.1509	0.111	0.1738	---	0.677237
OPHN1|O60890	-0.1522	0.112	0.1741	--+	0.677237
ENSA|O43768	-0.1512	0.1113	0.1741	-+-	0.677237
MSRA|Q9UJ68	0.1545	0.1137	0.1742	++-	0.677237
NPM1|P06748	-0.153	0.1126	0.1742	--+	0.677237
LARS2|Q15031	0.151	0.1111	0.1743	+++	0.677237
SLC29A1|Q99808	-0.1514	0.1114	0.1743	-+-	0.677237
IDH3B|O43837	-0.1531	0.1128	0.1745	+--	0.677237
SLC38A3|Q99624	-0.1552	0.1143	0.1745	-+-	0.677237
GTF2F2|P13984	-0.1614	0.1189	0.1746	---	0.677237
AMT|P48728	-0.1583	0.1166	0.1747	---	0.677237
PSMB3|P49720	-0.1523	0.1123	0.1749	--+	0.677237
CBR1|P16152	0.1573	0.116	0.175	+-+	0.677237
HGH1|Q9BTY7	0.1709	0.126	0.1751	+-+	0.677237
KBTBD11|O94819	0.1511	0.1115	0.1751	+++	0.677237
AKAP5|P24588	0.151	0.1114	0.1753	++-	0.677237
CABLES2|Q9BTV7	-0.1514	0.1117	0.1755	---	0.677237
NAPEPLD|Q6IQ20	-0.15	0.1107	0.1755	---	0.677237
TAF7|Q15545	0.1505	0.1111	0.1757	+++	0.677237
COL18A1|P39060	0.1507	0.1113	0.1758	+++	0.677237
ITGAM|P11215	-0.1554	0.1148	0.176	---	0.677237
NUCKS1|Q9H1E3	-0.153	0.1131	0.1762	-++	0.677237
TUBB8|Q3ZCM7	-0.1551	0.1147	0.1763	--+	0.677237
UBA6|A0AVT1	-0.152	0.1124	0.1764	-+-	0.677237
ERGIC2|Q96RQ1	0.1523	0.1127	0.1765	++-	0.677237
PRKCB|P05771	0.1509	0.1116	0.1766	+++	0.677237
SNAP47|Q5SQN1	0.1561	0.1156	0.1768	++-	0.677237
PAPLN|O95428	0.1511	0.1119	0.1769	+-+	0.677237
LAMC3|Q9Y6N6	-0.1518	0.1124	0.1769	---	0.677237
S100A6|P06703	0.1494	0.1107	0.1769	+++	0.677237
CYFIP1|Q7L576	-0.1508	0.1117	0.177	-+-	0.677237
YTHDC1|Q96MU7	-0.1505	0.1115	0.1771	--+	0.677237
EML2|O95834	-0.1492	0.1105	0.1771	---	0.677237
AS3MT|Q9HBK9	-0.1502	0.1113	0.1773	---	0.677237
RABAC1|Q9UI14	-0.1535	0.1138	0.1773	---	0.677237
BTBD17|A6NE02	0.1533	0.1136	0.1775	-++	0.677237
FNDC3A|Q9Y2H6	0.1494	0.1108	0.1776	++-	0.677237
IGSF21|Q96ID5	-0.1504	0.1116	0.1777	--+	0.677237
TPPP|O94811	0.1494	0.1109	0.1778	+++	0.677237
ABHD11|Q8NFV4	-0.1488	0.1105	0.178	-+-	0.677237
DYNC2H1|Q8NCM8	-0.1509	0.112	0.178	-+-	0.677237
NDUFB8|O95169	0.1518	0.1128	0.1781	++-	0.677237
DDR1|Q08345	0.1518	0.1127	0.1781	++-	0.677237
DDX25|Q9UHL0	0.1547	0.1149	0.1782	++-	0.677237
TMEM43|Q9BTV4	0.1683	0.125	0.1782	+++	0.677237
HSPBAP1|Q96EW2	0.1548	0.115	0.1782	+++	0.677237
ISOC2|Q96AB3	-0.1492	0.1109	0.1783	---	0.677237
ACADSB|P45954	-0.1562	0.1161	0.1784	-+-	0.677237
RBCK1|Q9BYM8	0.1506	0.1119	0.1784	++-	0.677237
SGPP1|Q9BX95	-0.151	0.1122	0.1785	---	0.677237
ANKRD52|Q8NB46	0.1583	0.1177	0.1786	++-	0.677237
SRGAP2|O75044	0.149	0.1108	0.1786	++-	0.677237
NBEA|Q8NFP9	-0.1519	0.1129	0.1788	--+	0.677633
EWSR1|Q01844	-0.1555	0.1157	0.1789	--+	0.67765
LRP4|O75096	0.1503	0.1119	0.1791	+++	0.678045
ECHDC2|Q86YB7	-0.1541	0.1148	0.1794	--+	0.678818
ZFAND2B|Q8WV99	-0.1496	0.1115	0.1797	-+-	0.67959
UBXN4|Q92575	-0.1514	0.1129	0.18	--+	0.680014
HNRNPH2|P55795	0.1503	0.1121	0.1801	+++	0.680014
CALD1|Q05682	0.1545	0.1152	0.1801	-++	0.680014
PACSIN2|Q9UNF0	-0.1519	0.1134	0.1803	-+-	0.680407
EPHA4|P54764	0.1487	0.1111	0.1807	+-+	0.680844
RNF41|Q9H4P4	0.1486	0.111	0.1808	++-	0.680844
AHCYL2|Q96HN2	-0.1495	0.1117	0.1808	---	0.680844
STXBP1|P61764	0.1484	0.1109	0.1808	+-+	0.680844
PLEKHG5|O94827	0.1487	0.1112	0.181	+++	0.681235
MRPL24|Q96A35	0.1503	0.1124	0.1811	-++	0.681249
CNTNAP1|P78357	0.1492	0.1117	0.1814	+-+	0.681466
ABCB1|P08183	0.1508	0.1129	0.1814	+-+	0.681466
COPB2|P35606	0.1486	0.1113	0.1818	++-	0.681466
MIB1|Q86YT6	0.1471	0.1102	0.1818	+++	0.681466
DNAJC7|Q99615	-0.1481	0.111	0.1819	---	0.681466
ILK|Q13418	0.1501	0.1125	0.182	-++	0.681466
SLC2A6|Q9UGQ3	-0.1504	0.1127	0.182	+--	0.681466
PIGK|Q92643	-0.154	0.1154	0.1821	--+	0.681466
PABPC1|P11940	-0.148	0.111	0.1822	--+	0.681466
ANAPC5|Q9UJX4	0.1458	0.1093	0.1822	+++	0.681466
KIAA1191|Q96A73	-0.1492	0.1118	0.1823	---	0.681466
EIF2A|Q9BY44	-0.1485	0.1114	0.1826	--+	0.681466
PLEKHO1|Q53GL0	0.1519	0.1139	0.1826	++-	0.681466
SRP14|P37108	-0.1487	0.1116	0.1826	--+	0.681466
C2CD2|Q9Y426	-0.1466	0.11	0.1826	---	0.681466
SHPK|Q9UHJ6	-0.1494	0.1122	0.183	+--	0.682241
SLC25A6|P12236	0.1519	0.1141	0.183	+++	0.682241
MRI1|Q9BV20	0.1469	0.1104	0.1833	+++	0.682324
TUBAL3|A6NHL2	-0.1474	0.1108	0.1833	---	0.682324
UQCR10|Q9UDW1	-0.1463	0.11	0.1835	---	0.682324
RNF219|Q5W0B1	-0.1873	0.1408	0.1835	--+	0.682324
GRIP1|Q9Y3R0	-0.1491	0.1121	0.1836	+--	0.682324
ASDURF|L0R819	0.1527	0.1149	0.1836	+++	0.682324
BDH2|Q9BUT1	0.1497	0.1126	0.1837	+++	0.682338
TDRD7|Q8NHU6	-0.1475	0.111	0.184	---	0.683094
PMP2|P02689	0.1472	0.1108	0.1841	+++	0.683107
UBAP2L|Q14157	-0.1478	0.1113	0.1843	---	0.683134
MLYCD|O95822	-0.1469	0.1106	0.1843	---	0.683134
SLC46A1|Q96NT5	-0.1505	0.1134	0.1845	-+-	0.683161
GLRX|P35754	-0.1487	0.112	0.1845	---	0.683161
C9orf64|Q5T6V5	0.1479	0.1115	0.1847	+++	0.683544
MT1L|Q93083	-0.184	0.1388	0.185	+--	0.684297
RAB5B|P61020	-0.1483	0.1119	0.1851	---	0.68431
ACO2|Q99798	0.1474	0.1113	0.1854	++-	0.684348
THOC6|Q86W42	0.1491	0.1126	0.1854	+-+	0.684348
BECN1|Q14457	0.1513	0.1143	0.1854	+++	0.684348
MINDY1|Q8N5J2	0.1481	0.1119	0.1857	+++	0.685099
UTRN|P46939	0.1469	0.1111	0.1859	+++	0.685123
ACIN1|Q9UKV3	-0.148	0.1119	0.1859	--+	0.685123
PPP2R5B|Q15173	-0.1496	0.1132	0.1862	---	0.685516
TXNRD2|Q9NNW7	-0.1473	0.1115	0.1862	---	0.685516
NALCN|Q8IZF0	0.1534	0.1161	0.1864	+++	0.68554
GXYLT1|Q4G148	0.1485	0.1124	0.1864	+++	0.68554
SMARCAL1|Q9NZC9	0.1504	0.1138	0.1865	+-+	0.685552
VAMP2|P63027	0.1474	0.1116	0.1866	+++	0.685564
IGHV3-49|A0A0A0MS15	-0.1545	0.1171	0.187	-+-	0.686678
CTTNBP2NL|Q9P2B4	0.1466	0.1112	0.1871	++-	0.686689
SEPT8|Q92599	0.1549	0.1175	0.1872	++-	0.6867
TRIM3|O75382	0.1483	0.1125	0.1877	+++	0.6875
VPS33B|Q9H267	-0.1481	0.1124	0.1878	--+	0.6875
MAPK3|P27361	-0.149	0.1132	0.1879	+--	0.6875
NDUFA13|Q9P0J0	0.1461	0.111	0.1879	++-	0.6875
FLNB|O75369	0.1492	0.1133	0.188	++-	0.6875
ACAD10|Q6JQN1	-0.1524	0.1158	0.188	-+-	0.6875
PSEN2|P49810	-0.1535	0.1168	0.1886	-++	0.688026
PDE1A|P54750	-0.1495	0.1138	0.1888	--+	0.688026
FOXK1|P85037	-0.1455	0.1107	0.1888	---	0.688026
LITAF|Q99732	-0.148	0.1126	0.1889	-+-	0.688026
JMJD6|Q6NYC1	-0.1454	0.1107	0.189	---	0.688026
NUP88|Q99567	-0.1452	0.1105	0.1891	--+	0.688026
STAT5B|P51692	0.148	0.1127	0.1891	++-	0.688026
NT5E|P21589	0.1447	0.1102	0.1891	+++	0.688026
KCNA2|P16389	-0.1504	0.1146	0.1892	+--	0.688026
MP68|P56378	-0.1467	0.1117	0.1893	---	0.688026
ENOSF1|Q7L5Y1	0.1676	0.1277	0.1895	+-+	0.688026
SYN3|O14994	-0.1474	0.1124	0.1895	-++	0.688026
MKRN2|Q9H000	-0.1459	0.1112	0.1896	---	0.688026
YY1|P25490	0.1519	0.1158	0.1896	+-+	0.688026
TOMM40L|Q969M1	-0.1453	0.1108	0.1896	---	0.688026
MANBAL|Q9NQG1	-0.1563	0.1192	0.1897	---	0.688036
ANP32A|P39687	-0.1487	0.1134	0.1898	-++	0.688047
SRP54|P61011	-0.1485	0.1133	0.1901	---	0.688782
MYL9|P24844	0.1459	0.1114	0.1902	+++	0.688792
CST3|P01034	0.1459	0.1114	0.1903	+++	0.688802
HOOK2|Q96ED9	-0.1483	0.1132	0.1905	--+	0.689174
HCN2|Q9UL51	-0.1455	0.1113	0.1908	-+-	0.689224
HEATR5A|Q86XA9	0.15	0.1147	0.1909	+-+	0.689224
ARHGAP39|Q9C0H5	0.1456	0.1113	0.1909	+--	0.689224
SNCG|O76070	-0.1472	0.1126	0.191	---	0.689224
VPS13C|Q709C8	-0.145	0.1109	0.191	-+-	0.689224
RAP2C|Q9Y3L5	0.1464	0.112	0.1912	++-	0.689595
SEMA5A|Q13591	-0.1893	0.1449	0.1914	---	0.689965
GALE|Q14376	-0.1467	0.1124	0.1917	-+-	0.689993
MYO6|Q9UM54	0.1501	0.115	0.1917	+-+	0.689993
C17orf80|Q9BSJ5	-0.147	0.1126	0.1917	-+-	0.689993
USP32|Q8NFA0	0.1431	0.1096	0.1918	+++	0.690003
ITGB8|P26012	-0.1445	0.1107	0.192	---	0.690031
EIF4G1|Q04637	0.1447	0.111	0.1921	+++	0.690031
WDR33|Q9C0J8	-0.1513	0.116	0.1921	-+-	0.690031
EMILIN1|Q9Y6C2	0.1486	0.1139	0.1922	+++	0.690041
TRAPPC8|Q9Y2L5	0.1704	0.1307	0.1923	++-	0.69005
STX1A|Q16623	0.1428	0.1096	0.1925	+++	0.690418
CARD19|Q96LW7	0.1469	0.1127	0.1926	+-+	0.690428
PLXNA1|Q9UIW2	0.147	0.1129	0.1929	+-+	0.690547
PDE12|Q6L8Q7	0.1441	0.1107	0.193	-++	0.690547
DYNLL2|Q96FJ2	-0.1457	0.1119	0.1932	--+	0.690547
GRM3|Q14832	0.1441	0.1108	0.1933	+++	0.690547
DHX36|Q9H2U1	-0.1532	0.1178	0.1935	---	0.690547
TP53I11|O14683	-0.1491	0.1147	0.1936	---	0.690547
NUDT12|Q9BQG2	-0.1441	0.1109	0.1936	---	0.690547
C8A|P07357	-0.149	0.1146	0.1937	-+-	0.690547
ARMC9|Q7Z3E5	0.1481	0.114	0.1937	++-	0.690547
SH3BGRL2|Q9UJC5	0.1479	0.1138	0.1938	++-	0.690547
AGPAT1|Q99943	0.152	0.1169	0.1938	-++	0.690547
RHOC|P08134	0.1535	0.1182	0.1939	+-+	0.690547
MORN4|Q8NDC4	-0.1459	0.1123	0.1939	--+	0.690547
GTDC1|Q4AE62	-0.15	0.1155	0.194	-+-	0.690556
HPCAL4|Q9UM19	0.1474	0.1136	0.1946	+++	0.692055
PEX19|P40855	-0.144	0.1111	0.1947	---	0.692055
GJB6|O95452	-0.1446	0.1116	0.1948	--+	0.692055
TMEM209|Q96SK2	-0.1475	0.1138	0.195	-+-	0.692055
HERC1|Q15751	-0.1449	0.1118	0.195	--+	0.692055
ZER1|Q7Z7L7	-0.1434	0.1107	0.1951	--+	0.692055
SEMA4A|Q9H3S1	0.147	0.1135	0.1952	++-	0.692055
NRSN1|Q8IZ57	0.1457	0.1125	0.1953	+-+	0.692055
INTS3|Q68E01	0.1436	0.1109	0.1953	++-	0.692055
COASY|Q13057	-0.1469	0.1135	0.1955	--+	0.692105
AK1|P00568	0.1463	0.113	0.1956	+-+	0.692105
POU3F3|P20264	0.1507	0.1164	0.1957	+++	0.692105
CDC37L1|Q7L3B6	-0.145	0.1121	0.1959	---	0.692105
TMTC3|Q6ZXV5	0.1454	0.1124	0.1959	+-+	0.692105
LAMTOR2|Q9Y2Q5	-0.143	0.1106	0.1959	---	0.692105
VSIR|Q9H7M9	-0.15	0.1161	0.1962	---	0.692475
ARHGEF1|Q92888	0.146	0.113	0.1962	+-+	0.692475
POP4|O95707	-0.1594	0.1234	0.1965	--+	0.692507
CDS2|O95674	-0.1458	0.1129	0.1965	--+	0.692507
AP5S1|Q9NUS5	0.1472	0.114	0.1966	++-	0.692507
PKM|P14618	-0.1452	0.1124	0.1966	---	0.692507
BPGM|P07738	-0.1431	0.1108	0.1967	---	0.692515
MPV17|P39210	-0.1418	0.1099	0.1969	---	0.692875
EMC7|Q9NPA0	-0.1503	0.1165	0.197	--+	0.692883
CSMD2|Q7Z408	0.1457	0.113	0.1972	+-+	0.692898
NUP50|Q9UKX7	-0.142	0.1101	0.1972	---	0.692898
SGK2|Q9HBY8	0.1525	0.1184	0.1977	++-	0.694311
MAPKBP1|O60336	-0.1483	0.1152	0.1979	-+-	0.694669
ABCB4|P21439	0.1501	0.1166	0.198	+++	0.694676
PKIG|Q9Y2B9	-0.1425	0.1107	0.1981	-+-	0.694683
SLC9A3R1|O14745	0.1437	0.1117	0.1982	+++	0.69469
CNPY2|Q9Y2B0	-0.1436	0.1117	0.1986	-+-	0.695748
KPNB1|Q14974	0.1411	0.1098	0.1987	+++	0.695754
SMARCD1|Q96GM5	-0.1437	0.1118	0.1988	-+-	0.695761
LRRK1|Q38SD2	0.143	0.1114	0.1991	+-+	0.696467
KNG1|P01042	0.1436	0.1118	0.1992	-++	0.696473
TOMM6|Q96B49	0.141	0.1098	0.1993	+++	0.696479
PRPS2|P11908	0.1416	0.1104	0.1996	+++	0.69684
REPS2|Q8NFH8	0.142	0.1107	0.1996	+++	0.69684
LNPK|Q9C0E8	0.1425	0.1112	0.1998	+++	0.696852
CPLX1|O14810	0.1424	0.1111	0.1998	+++	0.696852
PIP5K1B|O14986	0.1494	0.1165	0.1999	+-+	0.696858
GNA12|Q03113	-0.1437	0.1121	0.2	--+	0.696863
DSC2|Q02487	0.1457	0.1137	0.2002	+++	0.697217
RAC2|P15153	-0.1655	0.1293	0.2004	--+	0.697234
MPP6|Q9NZW5	0.1422	0.1111	0.2005	+++	0.697234
UBE2E3|Q969T4	-0.182	0.1422	0.2005	--+	0.697234
ATL1|Q8WXF7	0.1462	0.1143	0.2009	+++	0.697951
SLC19A1|P41440	-0.1415	0.1107	0.201	---	0.697951
ASPH|Q12797	0.1429	0.1118	0.2011	+++	0.697951
SNF8|Q96H20	-0.1426	0.1115	0.2011	---	0.697951
PTPA|Q15257	-0.1393	0.1091	0.2015	---	0.698318
CBLN4|Q9NTU7	0.149	0.1167	0.2016	++-	0.698318
KBTBD3|Q8NAB2	0.1431	0.1121	0.2016	+-+	0.698318
CDH18|Q13634	0.1436	0.1124	0.2016	+-+	0.698318
NDUFS4|O43181	0.1436	0.1125	0.2017	++-	0.698323
TMA7|Q9Y2S6	-0.1421	0.1115	0.2023	--+	0.700059
LRP1|Q07954	0.1411	0.1107	0.2024	+++	0.700063
TMEM121B|Q9BXQ6	-0.1447	0.1135	0.2025	--+	0.700067
GABPA|Q06546	-0.1454	0.1142	0.2029	-+-	0.700481
RTN4RL2|Q86UN3	-0.1428	0.1122	0.2031	--+	0.700481
KLHL3|Q9UH77	0.1443	0.1134	0.2031	++-	0.700481
RASAL2|Q9UJF2	0.1426	0.112	0.2031	+++	0.700481
MRPL12|P52815	0.1418	0.1115	0.2032	-++	0.700481
RAB3GAP2|Q9H2M9	0.1395	0.1097	0.2033	+++	0.700481
ATP5MC3|P48201	-0.1459	0.1148	0.2036	---	0.700481
COL6A3|P12111	-0.1412	0.1111	0.2037	+--	0.700481
FCHSD2|O94868	-0.1432	0.1127	0.2039	--+	0.700481
RHAG|Q02094	-0.1434	0.1129	0.204	---	0.700481
OSBP|P22059	0.1411	0.1111	0.2041	+++	0.700481
ADCY5|O95622	0.143	0.1126	0.2042	-++	0.700481
MYT1L|Q9UL68	-0.1621	0.1276	0.2042	-+-	0.700481
ETFB|P38117	-0.1416	0.1115	0.2042	---	0.700481
USF1|P22415	-0.1408	0.1109	0.2043	---	0.700481
LIG3|P49916	0.1418	0.1117	0.2043	+++	0.700481
IGFBP2|P18065	-0.1462	0.1152	0.2043	---	0.700481
ZFAND6|Q6FIF0	-0.1664	0.1313	0.2049	+--	0.702199
LSM7|Q9UK45	-0.1425	0.1124	0.205	--+	0.702202
ZFP36L1|Q07352	-0.1478	0.1167	0.2054	---	0.702893
AGRN|O00468	-0.1389	0.1096	0.2054	--+	0.702893
ME3|Q16798	0.1437	0.1135	0.2056	+++	0.703237
LSM14B|Q9BX40	0.1427	0.1128	0.2058	+-+	0.703245
PLCD3|Q8N3E9	0.1415	0.1118	0.2059	+++	0.703245
TSN|Q15631	0.141	0.1115	0.2059	+++	0.703245
S100A16|Q96FQ6	0.141	0.1116	0.2063	+-+	0.703677
TROVE2|P10155	-0.1405	0.1113	0.2065	---	0.703677
ABHD17B|Q5VST6	-0.1397	0.1106	0.2066	--+	0.703677
RBM15|Q96T37	0.1421	0.1125	0.2067	-++	0.703677
USP9Y|O00507	0.1794	0.1421	0.2068	+++	0.703677
GNG7|O60262	-0.1406	0.1114	0.2068	+--	0.703677
MLEC|Q14165	0.14	0.1109	0.2071	+++	0.703677
TMEM201|Q5SNT2	0.1415	0.1122	0.2072	+-+	0.703677
PSME3|P61289	-0.1407	0.1116	0.2072	-+-	0.703677
SH3D19|Q5HYK7	-0.1417	0.1124	0.2074	-+-	0.703677
RAB34|Q9BZG1	0.1384	0.1098	0.2075	+++	0.703677
RPRD2|Q5VT52	0.1401	0.1112	0.2075	+-+	0.703677
OPA1|O60313	-0.1436	0.1139	0.2076	--+	0.703677
CNOT6L|Q96LI5	0.1397	0.1109	0.2077	++-	0.703677
ACAP2|Q15057	0.139	0.1104	0.2077	++-	0.703677
OLFML3|Q9NRN5	0.1395	0.1107	0.2077	+++	0.703677
JMY|Q8N9B5	-0.1387	0.1102	0.2081	---	0.703677
FADD|Q13158	-0.155	0.1231	0.2082	---	0.703677
TWF1|Q12792	0.1412	0.1122	0.2082	++-	0.703677
B3GLCT|Q6Y288	-0.1396	0.111	0.2084	-+-	0.703677
HSPA12A|O43301	0.1403	0.1116	0.2084	++-	0.703677
ATP6V1E1|P36543	0.1407	0.1119	0.2085	++-	0.703677
OSGEPL1|Q9H4B0	0.1537	0.1223	0.2086	+-+	0.703677
OCIAD1|Q9NX40	-0.1431	0.1139	0.2088	--+	0.703677
PLEKHB1|Q9UF11	0.1396	0.1111	0.2089	+++	0.703677
DNAJC6|O75061	0.139	0.1107	0.209	+++	0.703677
PECR|Q9BY49	-0.1406	0.1119	0.209	---	0.703677
CNIH3|Q8TBE1	-0.1452	0.1156	0.2091	--+	0.703677
RSF1|Q96T23	-0.1402	0.1117	0.2092	--+	0.703677
PPIP5K1|Q6PFW1	0.1415	0.1127	0.2093	++-	0.703677
BPHL|Q86WA6	0.1419	0.113	0.2093	+++	0.703677
CDIP1|Q9H305	-0.1437	0.1145	0.2096	--+	0.703677
ARID2|Q68CP9	0.1428	0.1138	0.2096	+++	0.703677
DDX46|Q7L014	0.1386	0.1105	0.2096	+++	0.703677
LMNB2|Q03252	-0.1399	0.1115	0.2097	-+-	0.703677
DBN1|Q16643	0.1426	0.1137	0.2097	+-+	0.703677
PUS1|Q9Y606	-0.1445	0.1152	0.2097	-++	0.703677
COBLL1|Q53SF7	-0.1396	0.1114	0.21	-++	0.70435
GABRA4|P48169	0.1386	0.1107	0.2103	+++	0.704358
FHL3|Q13643	0.141	0.1125	0.2103	++-	0.704358
ARHGEF2|Q92974	0.1386	0.1107	0.2104	+++	0.704358
APOC3|P02656	0.1387	0.1107	0.2104	+++	0.704358
RNF34|Q969K3	-0.1417	0.1132	0.2107	---	0.704698
DAB2|P98082	0.1429	0.1142	0.2108	++-	0.704698
RPRD1A|Q96P16	0.1397	0.1117	0.2108	-++	0.704698
LGALS3BP|Q08380	-0.1388	0.111	0.2109	---	0.7047
PNPO|Q9NVS9	-0.1426	0.1141	0.2113	-+-	0.705094
ERH|P84090	0.1399	0.1119	0.2115	+++	0.705094
HNRNPF|P52597	0.1379	0.1104	0.2117	+++	0.705094
MRPL47|Q9HD33	-0.1399	0.1121	0.2117	--+	0.705094
TMBIM6|P55061	0.1414	0.1133	0.2118	-++	0.705094
RPS5|P46782	-0.1419	0.1137	0.2119	--+	0.705094
NETO1|Q8TDF5	0.1389	0.1113	0.212	++-	0.705094
TXNL4A|P83876	0.1432	0.1147	0.212	-++	0.705094
ATXN2|Q99700	-0.1412	0.1132	0.2122	--+	0.705094
SYT2|Q8N9I0	-0.1379	0.1106	0.2123	---	0.705094
RAB6B|Q9NRW1	0.1399	0.1122	0.2124	+++	0.705094
GIMAP4|Q9NUV9	-0.1367	0.1097	0.2127	---	0.705094
ANKRD34A|Q69YU3	0.1418	0.1138	0.2127	++-	0.705094
ACTBL2|Q562R1	-0.139	0.1116	0.2129	---	0.705094
ARHGDIG|Q99819	-0.1595	0.128	0.2129	-+-	0.705094
SNTB2|Q13425	0.1402	0.1126	0.2129	-++	0.705094
CRK|P46108	-0.1368	0.1099	0.2131	-+-	0.705094
STT3B|Q8TCJ2	0.1399	0.1124	0.2131	-++	0.705094
RPL37A|P61513	0.1378	0.1106	0.2131	+-+	0.705094
LARP4B|Q92615	-0.1387	0.1115	0.2133	--+	0.705094
CNR1|P21554	-0.1386	0.1114	0.2135	--+	0.705094
SLC12A4|Q9UP95	0.139	0.1117	0.2135	+++	0.705094
TPM1|P09493	0.1401	0.1127	0.2136	++-	0.705094
MYLK|Q15746	0.1401	0.1127	0.2137	+++	0.705094
TBPL1|P62380	0.1392	0.112	0.2139	+-+	0.705094
GPM6B|Q13491	0.1374	0.1106	0.2141	+-+	0.705094
POMK|Q9H5K3	-0.1378	0.1109	0.2141	--+	0.705094
TTC38|Q5R3I4	-0.1388	0.1117	0.2142	---	0.705094
SRPRA|P08240	-0.1379	0.111	0.2143	---	0.705094
EIF5B|O60841	-0.1383	0.1114	0.2143	---	0.705094
RANBP6|O60518	0.1392	0.1122	0.2145	+-+	0.705094
CLDN11|O75508	0.137	0.1103	0.2145	+-+	0.705094
FAIM2|Q9BWQ8	-0.1367	0.1101	0.2145	---	0.705094
MAP1S|Q66K74	0.1373	0.1106	0.2145	+++	0.705094
ATP1A4|Q13733	0.1499	0.1208	0.2145	+-+	0.705094
TGFBRAP1|Q8WUH2	-0.1388	0.1118	0.2146	--+	0.705096
HOMER1|Q86YM7	0.1386	0.1117	0.2148	-++	0.705099
ERGIC3|Q9Y282	0.137	0.1104	0.2148	+++	0.705099
RUVBL1|Q9Y265	0.1381	0.1114	0.2151	+++	0.705757
FUS|P35637	-0.1393	0.1124	0.2152	-++	0.705758
FABP1|P07148	0.1411	0.1138	0.2153	+++	0.70576
POLI|Q9UNA4	-0.1397	0.1128	0.2155	---	0.705773
ADGRB3|O60242	0.1369	0.1106	0.2156	+++	0.705773
RPL6|Q02878	-0.1379	0.1115	0.216	--+	0.705773
NCLN|Q969V3	-0.1382	0.1117	0.216	--+	0.705773
HSPA4|P34932	-0.139	0.1124	0.2161	---	0.705773
IAH1|Q2TAA2	-0.1483	0.1199	0.2161	-++	0.705773
SCARA3|Q6AZY7	-0.1371	0.1108	0.2161	---	0.705773
POLRMT|O00411	0.1406	0.1137	0.2162	-++	0.705773
LEMD3|Q9Y2U8	0.1451	0.1174	0.2163	+--	0.705773
RAB6A|P20340	-0.1365	0.1104	0.2163	---	0.705773
LIPA|P38571	-0.1433	0.1159	0.2166	+--	0.706116
PTK7|Q13308	0.1378	0.1115	0.2167	+++	0.706116
ETFDH|Q16134	-0.1361	0.1102	0.2168	---	0.706116
FBXO2|Q9UK22	0.1424	0.1154	0.2171	+-+	0.706116
MT-CO3|P00414	-0.1447	0.1173	0.2172	--+	0.706116
ANKHD1|Q8IWZ3	-0.138	0.1118	0.2172	--+	0.706116
HTR1E|P28566	0.1638	0.1328	0.2173	++-	0.706116
PRODH|O43272	0.1376	0.1115	0.2174	+++	0.706116
RAB9B|Q9NP90	-0.1395	0.1131	0.2174	--+	0.706116
MANF|P55145	-0.1363	0.1105	0.2177	---	0.706116
THY1|P04216	-0.138	0.1119	0.2177	---	0.706116
CUEDC2|Q9H467	-0.1383	0.1123	0.2178	---	0.706116
RABGGTB|P53611	-0.137	0.1111	0.2178	---	0.706116
SAMD4A|Q9UPU9	0.1473	0.1195	0.2178	+++	0.706116
THEM6|Q8WUY1	-0.1345	0.1092	0.218	---	0.70612
GMPR2|Q9P2T1	-0.1497	0.1216	0.2181	--+	0.70612
SH3RF1|Q7Z6J0	0.1382	0.1122	0.2181	+-+	0.70612
RBM12B|Q8IXT5	0.1379	0.112	0.2184	+++	0.706147
NAP1L4|Q99733	-0.1359	0.1104	0.2184	---	0.706147
GABARAPL2|P60520	-0.1389	0.1129	0.2186	---	0.706147
HARS|P12081	-0.1358	0.1105	0.2187	---	0.706147
CLASP2|O75122	-0.1391	0.1131	0.2187	-+-	0.706147
TLE3|Q04726	0.1425	0.1159	0.2189	+++	0.706147
PYURF|Q96I23	0.1419	0.1154	0.219	++-	0.706147
SH3KBP1|Q96B97	0.1387	0.1129	0.2191	++-	0.706147
DGKE|P52429	0.1369	0.1115	0.2193	+--	0.706147
MLST8|Q9BVC4	-0.1391	0.1133	0.2194	--+	0.706147
C1orf52|Q8N6N3	-0.1394	0.1136	0.2196	--+	0.706147
CPNE7|Q9UBL6	0.1375	0.112	0.2197	+-+	0.706147
WASHC2C|Q9Y4E1	0.1383	0.1127	0.2199	+++	0.706147
SARM1|Q6SZW1	0.1401	0.1142	0.2199	++-	0.706147
HSDL1|Q3SXM5	-0.1339	0.1092	0.22	---	0.706147
EXOC6|Q8TAG9	-0.1363	0.1111	0.2201	---	0.706147
PXK|Q7Z7A4	-0.1372	0.1119	0.2202	---	0.706147
DIABLO|Q9NR28	0.1379	0.1125	0.2203	+++	0.706147
HABP4|Q5JVS0	-0.1366	0.1114	0.2203	--+	0.706147
FGD4|Q96M96	0.1357	0.1107	0.2203	+++	0.706147
MAVS|Q7Z434	0.1358	0.1108	0.2204	+-+	0.706147
ARFGEF1|Q9Y6D6	-0.1358	0.1108	0.2204	---	0.706147
MICU1|Q9BPX6	-0.1371	0.1119	0.2204	---	0.706147
TMUB2|Q71RG4	-0.1422	0.1161	0.2206	---	0.70615
DUS3L|Q96G46	-0.143	0.1168	0.2207	--+	0.70615
MOB2|Q70IA6	-0.1363	0.1113	0.2207	+--	0.70615
PDLIM2|Q96JY6	0.1375	0.1123	0.2208	++-	0.706152
DCN|P07585	-0.1378	0.1126	0.2209	---	0.706153
SERPINB9|P50453	-0.1367	0.1117	0.221	---	0.706154
RHOU|Q7L0Q8	0.1392	0.1139	0.2214	+++	0.706795
GPATCH2|Q9NW75	-0.1447	0.1184	0.2214	+--	0.706795
GSG1L|Q6UXU4	0.1367	0.1118	0.2217	+++	0.706798
HMGN3|Q15651	-0.1353	0.1107	0.2217	--+	0.706798
GRK5|P34947	0.1446	0.1184	0.2218	++-	0.706798
SCGN|O76038	-0.1379	0.1129	0.2218	---	0.706798
LTN1|O94822	0.1343	0.1099	0.2219	+++	0.706799
LYSMD1|Q96S90	-0.1346	0.1103	0.2223	---	0.707439
GNE|Q9Y223	-0.1428	0.1171	0.2224	+--	0.707439
RBX1|P62877	-0.1414	0.1159	0.2226	-+-	0.707439
DCAF11|Q8TEB1	0.1352	0.1109	0.2226	++-	0.707439
SMCHD1|A6NHR9	-0.1487	0.122	0.2226	-+-	0.707439
FIP1L1|Q6UN15	0.1351	0.1108	0.2227	+++	0.707439
SLC25A19|Q9HC21	-0.1341	0.11	0.223	---	0.708075
C5orf22|Q49AR2	-0.1349	0.1107	0.2231	---	0.708075
ANKLE2|Q86XL3	0.1341	0.1101	0.2232	+++	0.708076
SERPINC1|P01008	0.1359	0.1116	0.2233	+++	0.708076
PIP5K1C|O60331	-0.134	0.1101	0.2234	-+-	0.708076
ABCC4|O15439	0.1408	0.1157	0.2235	+-+	0.708076
CAVIN3|Q969G5	-0.137	0.1126	0.2236	-++	0.708077
ANO10|Q9NW15	-0.1441	0.1184	0.2237	-++	0.708077
VPS29|Q9UBQ0	-0.1379	0.1134	0.2238	---	0.708077
PCMTD2|Q9NV79	0.1417	0.1165	0.224	+++	0.708394
TP53BP2|Q13625	0.1353	0.1113	0.2244	+++	0.709342
RFC1|P35251	-0.1354	0.1115	0.2246	-+-	0.709645
RCAN1|P53805	0.1378	0.1135	0.2247	+-+	0.709645
DGKI|O75912	0.1347	0.111	0.225	+++	0.709645
ARF3|P61204	-0.1449	0.1195	0.2254	--+	0.709645
ITPKB|P27987	0.1344	0.1109	0.2254	+-+	0.709645
ZC3H6|P61129	-0.1424	0.1175	0.2255	+--	0.709645
WASHC3|Q9Y3C0	-0.1356	0.1119	0.2255	--+	0.709645
TTC28|Q96AY4	-0.1486	0.1227	0.2255	-+-	0.709645
MINDY4|Q4G0A6	-0.1427	0.1178	0.2257	--+	0.709645
TMED8|Q6PL24	0.1357	0.112	0.2258	++-	0.709645
IGHV6-1|A0A0B4J1U7	-0.1667	0.1376	0.2259	---	0.709645
SPTLC1|O15269	0.1346	0.1112	0.226	+++	0.709645
PARP1|P09874	0.1355	0.1119	0.226	+++	0.709645
CEP170B|Q9Y4F5	0.1335	0.1103	0.2261	+++	0.709645
LIN7A|O14910	0.1334	0.1102	0.2264	+++	0.709645
PIGBOS1|A0A0B4J2F0	-0.1772	0.1465	0.2265	---	0.709645
AKAP8L|Q9ULX6	0.1363	0.1127	0.2266	+-+	0.709645
PRRC1|Q96M27	0.1347	0.1114	0.2266	-++	0.709645
RCC2|Q9P258	-0.1341	0.1109	0.2266	---	0.709645
PAFAH1B3|Q15102	-0.1341	0.1109	0.2266	--+	0.709645
ANOS1|P23352	0.1818	0.1504	0.2267	+-+	0.709645
CLPP|Q16740	-0.1425	0.1178	0.2267	+--	0.709645
RABEPK|Q7Z6M1	-0.1408	0.1165	0.2268	---	0.709645
CDC34|P49427	0.1327	0.1098	0.227	+++	0.709645
TRNT1|Q96Q11	-0.1358	0.1124	0.227	--+	0.709645
CSTF2|P33240	-0.1339	0.1109	0.2273	---	0.709645
CDH8|P55286	0.1339	0.1109	0.2274	+++	0.709645
XRN2|Q9H0D6	-0.1335	0.1106	0.2275	--+	0.709645
ARMCX2|Q7L311	-0.1336	0.1107	0.2275	-+-	0.709645
CNTNAP3|Q9BZ76	-0.1369	0.1135	0.2276	+--	0.709645
VWA5A|O00534	-0.1335	0.1106	0.2276	-+-	0.709645
SPARC|P09486	0.1334	0.1106	0.2279	+++	0.709947
CRYBG3|Q68DQ2	-0.1397	0.1159	0.2281	---	0.709947
UBAP1|Q9NZ09	0.1488	0.1235	0.2282	+-+	0.709947
COG2|Q14746	-0.1343	0.1115	0.2284	-+-	0.709947
SCAMP2|O15127	-0.134	0.1112	0.2284	---	0.709947
MEST|Q5EB52	-0.1377	0.1143	0.2285	--+	0.709947
RAB2A|P61019	0.1335	0.1109	0.2285	+++	0.709947
MAGED4|Q96JG8	-0.1351	0.1122	0.2287	--+	0.709947
FGFR1OP2|Q9NVK5	-0.1344	0.1116	0.2287	--+	0.709947
NDUFS7|O75251	0.131	0.1089	0.2289	+++	0.709947
MT-CO1|P00395	-0.1317	0.1095	0.2289	---	0.709947
TNKS1BP1|Q9C0C2	0.1354	0.1125	0.2289	+++	0.709947
U2SURP|O15042	-0.1354	0.1126	0.2291	-++	0.709947
TECPR1|Q7Z6L1	0.1358	0.113	0.2292	++-	0.709947
TCP1|P17987	-0.1319	0.1097	0.2293	---	0.709947
OXCT1|P55809	0.1342	0.1117	0.2293	+++	0.709947
SNN|O75324	0.1336	0.1111	0.2294	+-+	0.709947
MRPS12|O15235	-0.1334	0.111	0.2295	--+	0.709947
TAGLN|Q01995	0.1324	0.1102	0.2296	+++	0.709947
PSD2|Q9BQI7	0.134	0.1116	0.2299	++-	0.710253
IFT43|Q96FT9	-0.1402	0.1168	0.23	---	0.710253
HECTD3|Q5T447	-0.1342	0.1118	0.23	---	0.710253
ACP6|Q9NPH0	0.1419	0.1182	0.2301	+++	0.710253
TMEM167A|Q8TBQ9	-0.1368	0.1141	0.2304	--+	0.710546
PSPH|P78330	-0.1349	0.1124	0.2304	-+-	0.710546
BAG4|O95429	-0.1324	0.1104	0.2305	---	0.710546
SLC6A9|P48067	0.1327	0.1108	0.2307	+++	0.710546
AJM1|C9J069	0.133	0.111	0.2308	++-	0.710546
KCTD7|Q96MP8	0.1367	0.1141	0.2309	-++	0.710546
AP3D1|O14617	-0.1325	0.1106	0.231	---	0.710546
CDH4|P55283	-0.1318	0.11	0.231	---	0.710546
KXD1|Q9BQD3	-0.1329	0.1111	0.2313	+--	0.710546
SUGP1|Q8IWZ8	-0.1387	0.1159	0.2315	-++	0.710546
RTRAF|Q9Y224	-0.1339	0.1119	0.2315	--+	0.710546
NAA38|Q9BRA0	0.1384	0.1157	0.2316	+++	0.710546
INPP4A|Q96PE3	0.1339	0.1119	0.2316	+++	0.710546
ANKFY1|Q9P2R3	0.1332	0.1114	0.2318	+++	0.710546
FNTA|P49354	-0.1334	0.1116	0.2319	-+-	0.710546
TRAPPC2L|Q9UL33	0.1345	0.1125	0.2319	++-	0.710546
UBE4A|Q14139	-0.1323	0.1107	0.232	--+	0.710546
RAPGEF3|O95398	0.1331	0.1113	0.232	+-+	0.710546
S100B|P04271	-0.1337	0.1118	0.2321	+--	0.710546
CDC16|Q13042	-0.1343	0.1124	0.2322	+--	0.710546
VPS53|Q5VIR6	-0.1385	0.1161	0.2326	--+	0.710844
MTMR12|Q9C0I1	0.1363	0.1142	0.2326	+--	0.710844
THOP1|P52888	-0.136	0.114	0.2328	--+	0.710844
ATP8A2|Q9NTI2	-0.1388	0.1163	0.2329	+--	0.710844
ANKRD17|O75179	-0.1325	0.1111	0.233	--+	0.710844
HSD17B12|Q53GQ0	0.1383	0.116	0.2331	++-	0.710844
TTC39B|Q5VTQ0	-0.1321	0.1108	0.2331	--+	0.710844
PPP1CB|P62140	0.1318	0.1105	0.2331	+++	0.710844
ELP5|Q8TE02	0.1327	0.1113	0.2332	++-	0.710844
GARS|P41250	-0.1324	0.1111	0.2335	---	0.71102
SACS|Q9NZJ4	0.1323	0.1111	0.2339	++-	0.71102
STEAP2|Q8NFT2	-0.1333	0.1121	0.2342	-+-	0.71102
DIP2A|Q14689	0.1315	0.1106	0.2343	+++	0.71102
TCP11L1|Q9NUJ3	0.1322	0.1111	0.2344	+++	0.71102
NRP1|O14786	-0.1325	0.1115	0.2346	-++	0.71102
ALB|P02768	0.1315	0.1107	0.2347	++-	0.71102
CAMK1G|Q96NX5	0.1322	0.1113	0.2348	+++	0.71102
PPP2R5E|Q16537	-0.1341	0.1129	0.2348	--+	0.71102
PTPRS|Q13332	0.1306	0.1099	0.2349	+++	0.71102
PACS2|Q86VP3	-0.1321	0.1113	0.2349	--+	0.71102
EHHADH|Q08426	-0.1331	0.112	0.2349	--+	0.71102
SH3BGRL3|Q9H299	-0.1305	0.1098	0.2349	---	0.71102
ATG14|Q6ZNE5	0.1323	0.1114	0.2353	+++	0.71102
EIF2S3|P41091	-0.143	0.1205	0.2353	---	0.71102
FAM160B2|Q86V87	0.1313	0.1106	0.2353	+-+	0.71102
USE1|Q9NZ43	-0.1371	0.1156	0.2355	--+	0.71102
C1QA|P02745	-0.1337	0.1127	0.2355	+--	0.71102
APOO|Q9BUR5	-0.1324	0.1116	0.2356	---	0.71102
RPS17|P08708	-0.1312	0.1107	0.2358	-+-	0.71102
LETM1|O95202	-0.1333	0.1125	0.2361	--+	0.71102
WDR7|Q9Y4E6	0.1315	0.111	0.2362	++-	0.71102
P4HA1|P13674	-0.133	0.1124	0.2365	-+-	0.71102
PRUNE2|Q8WUY3	-0.1306	0.1103	0.2365	---	0.71102
CMBL|Q96DG6	-0.1315	0.1111	0.2365	---	0.71102
PLCG2|P16885	0.133	0.1124	0.2366	+++	0.71102
ATP13A4|Q4VNC1	-0.1411	0.1193	0.2368	---	0.71102
CACNA2D2|Q9NY47	-0.132	0.1116	0.2368	--+	0.71102
CHTOP|Q9Y3Y2	-0.1322	0.1117	0.2368	--+	0.71102
PCBP3|P57721	-0.1313	0.111	0.2371	---	0.71102
GGA3|Q9NZ52	-0.1323	0.1119	0.2371	+--	0.71102
IGSF8|Q969P0	0.1306	0.1105	0.2371	+++	0.71102
FUT8|Q9BYC5	0.1367	0.1156	0.2372	++-	0.71102
LYST|Q99698	0.1337	0.1131	0.2372	+++	0.71102
ATP5PD|O75947	-0.1334	0.1129	0.2372	+--	0.71102
MVB12B|Q9H7P6	-0.1297	0.1098	0.2373	---	0.71102
LXN|Q9BS40	-0.1329	0.1126	0.2375	--+	0.71102
CYLD|Q9NQC7	0.1304	0.1104	0.2376	+++	0.71102
IMPDH2|P12268	0.1366	0.1157	0.2377	+++	0.71102
DGKA|P23743	0.1322	0.112	0.2378	++-	0.71102
POLDIP3|Q9BY77	0.1319	0.1117	0.2378	+-+	0.71102
ARL6IP4|Q66PJ3	-0.1383	0.1172	0.238	---	0.71102
IFI30|P13284	-0.1335	0.1132	0.2381	---	0.71102
RTFDC1|Q9BY42	-0.1306	0.1108	0.2382	-+-	0.71102
HIP1R|O75146	0.1314	0.1114	0.2384	+++	0.71102
AGO3|Q9H9G7	-0.1317	0.1117	0.2384	---	0.71102
SIK3|Q9Y2K2	-0.1318	0.1118	0.2384	---	0.71102
CETN3|O15182	-0.1366	0.1159	0.2386	+--	0.71102
STAU1|O95793	-0.1305	0.1107	0.2387	---	0.71102
SMIM18|P0DKX4	0.1353	0.1148	0.2387	+++	0.71102
EPHA3|P29320	-0.145	0.1231	0.2389	-+-	0.71102
PLCD4|Q9BRC7	0.1377	0.1169	0.2389	+++	0.71102
DNAJC2|Q99543	-0.1313	0.1114	0.2389	---	0.71102
MRPL55|Q7Z7F7	0.1365	0.1159	0.2391	+-+	0.71102
PHF2|O75151	0.1307	0.1112	0.2395	++-	0.71102
PLGRKT|Q9HBL7	-0.1352	0.115	0.2397	---	0.71102
IRF2BPL|Q9H1B7	-0.1311	0.1115	0.2397	---	0.71102
NSD2|O96028	-0.1636	0.1394	0.2404	---	0.71102
DCAF6|Q58WW2	0.1293	0.1101	0.2405	+++	0.71102
SERPIND1|P05546	0.1307	0.1113	0.2406	-++	0.71102
TBXAS1|P24557	0.1299	0.1107	0.2407	++-	0.71102
VPS37C|A5D8V6	0.1317	0.1123	0.2407	+-+	0.71102
ZNF354A|O60765	0.1353	0.1153	0.2409	-++	0.71102
SDHC|Q99643	-0.1297	0.1106	0.2409	--+	0.71102
LSM11|P83369	0.1987	0.1696	0.2411	+-+	0.71102
SV2C|Q496J9	-0.1296	0.1106	0.2412	---	0.71102
ADD1|P35611	-0.1293	0.1104	0.2413	---	0.71102
MIF|P14174	-0.1313	0.112	0.2413	--+	0.71102
METTL5|Q9NRN9	0.1331	0.1136	0.2414	+++	0.71102
PCBP2|Q15366	-0.1288	0.1099	0.2414	---	0.71102
GRIA3|P42263	0.1317	0.1125	0.2416	+++	0.71102
FAM110B|Q8TC76	0.135	0.1153	0.2417	+++	0.71102
CTXN1|P60606	0.1365	0.1166	0.2418	+++	0.71102
PMVK|Q15126	0.1303	0.1113	0.2419	+-+	0.71102
ATP5F1A|P25705	-0.131	0.112	0.242	---	0.71102
COA1|Q9GZY4	0.1294	0.1106	0.242	+++	0.71102
VPS4B|O75351	0.1275	0.109	0.242	+++	0.71102
LIN7C|Q9NUP9	0.1287	0.11	0.2421	+++	0.71102
SLC25A46|Q96AG3	-0.1294	0.1107	0.2422	---	0.71102
UCHL5|Q9Y5K5	0.1282	0.1096	0.2423	+++	0.71102
COX7B|P24311	0.1293	0.1106	0.2424	+++	0.71102
ADO|Q96SZ5	-0.1301	0.1113	0.2424	---	0.71102
CPSF6|Q16630	0.1297	0.111	0.2424	+-+	0.71102
UQCC1|Q9NVA1	-0.1344	0.115	0.2424	+--	0.71102
FUNDC2|Q9BWH2	-0.1309	0.112	0.2425	+--	0.71102
PARS2|Q7L3T8	0.1474	0.1262	0.2427	+--	0.71102
RIC8A|Q9NPQ8	0.1312	0.1123	0.2428	++-	0.71102
LIMS1|P48059	0.1354	0.116	0.2431	-++	0.71102
KIAA0753|Q2KHM9	-0.1293	0.1108	0.2431	--+	0.71102
PTPRF|P10586	0.1336	0.1145	0.2433	+++	0.71102
CYBA|P13498	-0.1292	0.1107	0.2434	-+-	0.71102
AP4B1|Q9Y6B7	0.1353	0.116	0.2435	-++	0.71102
FGFR2|P21802	0.1308	0.1122	0.2436	+-+	0.71102
SGTA|O43765	-0.1306	0.112	0.2437	--+	0.71102
PEBP1|P30086	-0.1333	0.1143	0.2437	---	0.71102
EIF2B3|Q9NR50	-0.1277	0.1096	0.2438	--+	0.71102
HTR2A|P28223	0.1326	0.1138	0.2439	++-	0.71102
FAM91A1|Q658Y4	0.1282	0.1101	0.2441	+++	0.71102
SYNPO|Q8N3V7	0.1302	0.1117	0.2441	+++	0.71102
SPCS1|Q9Y6A9	0.1328	0.114	0.2442	+++	0.71102
SAMHD1|Q9Y3Z3	-0.1295	0.1112	0.2442	---	0.71102
RBSN|Q9H1K0	0.1322	0.1135	0.2443	+--	0.71102
LAGE3|Q14657	-0.1442	0.1238	0.2443	-++	0.71102
RPA1|P27694	-0.1326	0.1139	0.2443	--+	0.71102
RAP1GDS1|P52306	-0.1404	0.1206	0.2443	-+-	0.71102
IGF2R|P11717	-0.1289	0.1107	0.2444	--+	0.71102
PHACTR1|Q9C0D0	0.1305	0.1121	0.2444	++-	0.71102
EPB41|P11171	-0.1311	0.1126	0.2445	--+	0.71102
ANKRD40|Q6AI12	0.1444	0.124	0.2445	-++	0.71102
HDAC8|Q9BY41	-0.1281	0.1101	0.2445	---	0.71102
GPRIN3|Q6ZVF9	-0.132	0.1134	0.2446	---	0.71102
CYB5R4|Q7L1T6	-0.1344	0.1156	0.2447	---	0.71102
TUBB|P07437	0.1283	0.1104	0.245	+-+	0.71102
DTX3|Q8N9I9	0.1276	0.1098	0.2451	+++	0.71102
KCNA5|P22460	-0.1379	0.1186	0.2451	+--	0.71102
RDH13|Q8NBN7	0.1331	0.1145	0.2452	++-	0.71102
VTI1B|Q9UEU0	-0.1338	0.1151	0.2453	-++	0.71102
ACTR3|P61158	-0.1282	0.1104	0.2456	---	0.71102
NUP133|Q8WUM0	-0.1323	0.114	0.2456	--+	0.71102
NSUN6|Q8TEA1	0.1354	0.1166	0.2456	+++	0.71102
PHLDA3|Q9Y5J5	0.1354	0.1166	0.2458	-++	0.71102
FBXO31|Q5XUX0	0.1308	0.1127	0.2458	+++	0.71102
C2orf69|Q8N8R5	0.1311	0.113	0.2459	+-+	0.71102
ATP6V1G1|O75348	0.1301	0.1121	0.2459	++-	0.71102
UTP11|Q9Y3A2	-0.1389	0.1197	0.246	-+-	0.71102
CIAO3|Q9H6Q4	-0.1287	0.111	0.246	-+-	0.71102
ACTR10|Q9NZ32	-0.1288	0.1111	0.2461	--+	0.71102
ACY1|Q03154	0.1413	0.1219	0.2461	+-+	0.71102
STMN2|Q93045	-0.1292	0.1114	0.2462	---	0.71102
GNAS|P63092	0.1302	0.1124	0.2465	++-	0.711303
TMEM259|Q4ZIN3	0.1391	0.1201	0.2466	+++	0.711303
EVI5|O60447	-0.1283	0.1107	0.2467	---	0.711303
PDZD4|Q76G19	0.1283	0.1108	0.2467	+++	0.711303
PSMA7|O14818	-0.1291	0.1115	0.2468	--+	0.711303
RBM14|Q96PK6	-0.1288	0.1112	0.2469	--+	0.711303
MYO1E|Q12965	0.1298	0.1122	0.2472	++-	0.711865
CDH19|Q9H159	0.1302	0.1125	0.2474	+-+	0.711865
SEC61B|P60468	-0.1289	0.1115	0.2475	-+-	0.711865
TBCEL|Q5QJ74	0.1331	0.1151	0.2476	++-	0.711865
ARRB2|P32121	-0.1281	0.1108	0.2477	---	0.711865
RPL9|P32969	-0.1282	0.1109	0.2477	---	0.711865
WARS|P23381	-0.1271	0.11	0.2478	---	0.711865
NAPG|Q99747	0.128	0.1108	0.248	++-	0.711865
GRB14|Q14449	-0.1391	0.1204	0.248	-+-	0.711865
PRRC2A|P48634	0.1275	0.1104	0.2481	+++	0.711865
TMEM38A|Q9H6F2	-0.1303	0.1129	0.2482	--+	0.711865
UBE3B|Q7Z3V4	-0.1281	0.111	0.2485	---	0.712149
SGSM3|Q96HU1	-0.1338	0.1159	0.2485	--+	0.712149
MRPL11|Q9Y3B7	0.1274	0.1105	0.249	+++	0.713005
ABHD16A|O95870	-0.127	0.1101	0.249	-+-	0.713005
PTPRM|P28827	0.1306	0.1133	0.2492	+++	0.713284
REXO2|Q9Y3B8	-0.1278	0.111	0.2493	---	0.713284
PATL1|Q86TB9	0.1274	0.1106	0.2494	+++	0.713284
SPOCK2|Q92563	-0.1328	0.1153	0.2495	-++	0.713284
UBE3C|Q15386	0.1284	0.1116	0.2499	+++	0.71414
PARD3|Q8TEW0	0.1298	0.1129	0.2501	++-	0.714412
EXOG|Q9Y2C4	-0.1274	0.1108	0.2502	---	0.714412
DDX47|Q9H0S4	0.1343	0.1169	0.2504	+++	0.714412
GPRC5B|Q9NZH0	0.1286	0.1119	0.2505	++-	0.714412
UPF2|Q9HAU5	-0.1283	0.1117	0.2506	---	0.714412
KLHL11|Q9NVR0	0.1299	0.1131	0.2506	++-	0.714412
MPI|P34949	0.1271	0.1107	0.2511	+++	0.715549
ALDOA|P04075	-0.1279	0.1115	0.2514	--+	0.715817
FAM49B|Q9NUQ9	-0.1287	0.1122	0.2515	--+	0.715817
C12orf45|Q8N5I9	-0.1419	0.1238	0.2516	-+-	0.715817
ATP5PO|P48047	-0.1294	0.1129	0.2516	---	0.715817
SLC10A4|Q96EP9	0.1412	0.1231	0.2517	+-+	0.715817
YARS2|Q9Y2Z4	0.1277	0.1114	0.2518	+++	0.715817
LRRC75A|Q8NAA5	-0.131	0.1144	0.2521	--+	0.716276
DHRS7|Q9Y394	0.1292	0.113	0.2526	+++	0.716276
NME2|P22392	0.1277	0.1116	0.2526	+++	0.716276
MRPL9|Q9BYD2	-0.1258	0.11	0.2526	---	0.716276
CCDC85A|Q96PX6	0.1292	0.113	0.253	+--	0.716276
DNAJB5|O75953	0.1268	0.1109	0.253	+++	0.716276
GGACT|Q9BVM4	0.1297	0.1135	0.2531	+-+	0.716276
SEPSECS|Q9HD40	0.1266	0.1107	0.2531	+++	0.716276
IGLC2|P0DOY2	-0.1295	0.1133	0.2532	---	0.716276
HIST3H2A|Q7L7L0	0.1295	0.1133	0.2532	+-+	0.716276
SH3GLB2|Q9NR46	0.1271	0.1113	0.2533	+++	0.716276
MPHOSPH6|Q99547	-0.1448	0.1268	0.2533	--+	0.716276
PPP1R12B|O60237	0.1286	0.1126	0.2535	-++	0.716276
TACC1|O75410	0.126	0.1104	0.2536	++-	0.716276
MTIF3|Q9H2K0	0.1272	0.1114	0.2536	+++	0.716276
PVR|P15151	0.1292	0.1132	0.2537	++-	0.716276
ARHGAP26|Q9UNA1	-0.1265	0.1109	0.2539	-+-	0.716276
RIPOR1|Q6ZS17	-0.1295	0.1135	0.2539	---	0.716276
OSBPL1A|Q9BXW6	-0.1262	0.1106	0.2541	---	0.716276
DCTD|P32321	0.1262	0.1107	0.2542	+++	0.716276
APLP2|Q06481	0.1338	0.1174	0.2544	-++	0.716276
NUDT18|Q6ZVK8	-0.1266	0.1111	0.2544	---	0.716276
DDHD2|O94830	-0.1242	0.109	0.2544	---	0.716276
HNMT|P50135	0.1276	0.1121	0.2547	+-+	0.716276
TMEM231|Q9H6L2	0.1312	0.1152	0.2549	-+-	0.716276
NDUFB3|O43676	0.125	0.1098	0.2549	++-	0.716276
HINT1|P49773	-0.1356	0.1191	0.2549	--+	0.716276
DCPS|Q96C86	-0.1287	0.1131	0.255	--+	0.716276
SMG9|Q9H0W8	0.129	0.1133	0.255	++-	0.716276
GC|P02774	0.1266	0.1112	0.2551	++-	0.716276
FGA|P02671	0.1275	0.1121	0.2552	+++	0.716276
KPNA3|O00505	-0.127	0.1116	0.2553	-+-	0.716276
NPTX1|Q15818	-0.1261	0.1109	0.2553	-+-	0.716276
RCAN2|Q14206	-0.1299	0.1142	0.2554	-++	0.716276
NCDN|Q9UBB6	-0.1266	0.1114	0.2556	--+	0.716276
DNAJC9|Q8WXX5	0.128	0.1126	0.2556	+--	0.716276
NUP107|P57740	-0.1288	0.1134	0.256	--+	0.717107
SF3B1|O75533	-0.1266	0.1115	0.2561	--+	0.717107
HSPA12B|Q96MM6	-0.1295	0.1141	0.2562	--+	0.717107
MFN1|Q8IWA4	-0.1285	0.1132	0.2565	--+	0.71738
PIK3C2A|O00443	-0.1267	0.1116	0.2565	---	0.71738
GRM8|O00222	0.1373	0.121	0.2567	+-+	0.717656
ACAD8|Q9UKU7	0.1358	0.1198	0.257	+-+	0.717929
MDC1|Q14676	0.1289	0.1137	0.257	+++	0.717929
GPX4|P36969	-0.1277	0.1127	0.2572	+--	0.718182
SWAP70|Q9UH65	-0.1252	0.1106	0.2576	---	0.718182
SH3BGR|P55822	0.1331	0.1176	0.2577	+++	0.718182
SLC25A13|Q9UJS0	-0.1243	0.1099	0.2577	---	0.718182
ZNF706|Q9Y5V0	-0.1261	0.1114	0.2577	---	0.718182
SLC25A14|O95258	-0.1266	0.1119	0.2578	+--	0.718182
NOP16|Q9Y3C1	-0.1595	0.141	0.2578	---	0.718182
FKBP8|Q14318	-0.1265	0.1119	0.2581	--+	0.718445
TMEM263|Q8WUH6	-0.1249	0.1105	0.2582	---	0.718445
SDHAF4|Q5VUM1	-0.1263	0.1117	0.2583	---	0.718445
RPL23|P62829	-0.1258	0.1112	0.2583	--+	0.718445
MAPRE2|Q15555	0.1261	0.1116	0.2586	++-	0.718665
DNAJA3|Q96EY1	0.1245	0.1102	0.2589	+++	0.718665
MAP6|Q96JE9	-0.1243	0.1101	0.2591	--+	0.718665
TYK2|P29597	-0.1246	0.1104	0.2592	-+-	0.718665
FAM13A|O94988	-0.1259	0.1116	0.2592	---	0.718665
ABCF3|Q9NUQ8	0.1271	0.1126	0.2592	++-	0.718665
DYNC1I2|Q13409	0.1255	0.1112	0.2593	++-	0.718665
TMEM143|Q96AN5	-0.1262	0.1118	0.2593	---	0.718665
RMDN3|Q96TC7	0.1252	0.1111	0.2594	+++	0.718665
LAMP5|Q9UJQ1	0.1248	0.1107	0.2596	+++	0.718665
ATG7|O95352	-0.1243	0.1103	0.2597	--+	0.718665
DTYMK|P23919	-0.1256	0.1114	0.2597	-+-	0.718665
SF3B5|Q9BWJ5	-0.1274	0.1131	0.2598	--+	0.718665
GPX3|P22352	0.128	0.1136	0.2598	++-	0.718665
SRSF9|Q13242	0.1254	0.1113	0.2599	+++	0.718665
UBE2M|P61081	-0.1273	0.113	0.2601	+--	0.718925
ZC3H4|Q9UPT8	-0.1237	0.1098	0.2602	---	0.718925
PMPCB|O75439	0.1248	0.1109	0.2603	+++	0.718925
TMEM240|Q5SV17	-0.1288	0.1145	0.2604	--+	0.718925
RDH14|Q9HBH5	-0.1242	0.1105	0.2607	---	0.719181
TRAPPC13|A5PLN9	0.1377	0.1224	0.2608	++-	0.719181
KCNQ5|Q9NR82	-0.1252	0.1114	0.2608	+--	0.719181
CCZ1B|P86790	-0.1265	0.1125	0.2609	+--	0.719181
KIF1C|O43896	0.1236	0.1099	0.261	+-+	0.719181
DOCK3|Q8IZD9	-0.1255	0.1117	0.2612	--+	0.719452
AARS|P49588	0.1438	0.1281	0.2615	+-+	0.719994
AACS|Q86V21	0.1285	0.1144	0.2616	++-	0.719994
SDHAF2|Q9NX18	-0.1272	0.1133	0.2618	+--	0.720234
RPS29|P62273	-0.1264	0.1127	0.2619	---	0.720234
SUPV3L1|Q8IYB8	-0.1241	0.1106	0.2621	--+	0.720234
BBS5|Q8N3I7	0.1246	0.1111	0.2621	+++	0.720234
EXTL2|Q9UBQ6	0.1254	0.1118	0.2622	++-	0.720234
APRT|P07741	0.1256	0.1121	0.2623	++-	0.720234
SEC11C|Q9BY50	0.1243	0.1109	0.2624	++-	0.720234
TMEM266|Q2M3C6	0.1237	0.1104	0.2625	++-	0.720234
RANGAP1|P46060	-0.124	0.1107	0.2628	---	0.720476
MRPS16|Q9Y3D3	0.1253	0.1119	0.2629	-++	0.720476
LHPP|Q9H008	0.1247	0.1114	0.263	+++	0.720476
C12orf29|Q8N999	-0.1297	0.1158	0.263	+--	0.720476
IWS1|Q96ST2	-0.1259	0.1126	0.2633	--+	0.720476
SERPINB8|P50452	0.1275	0.1139	0.2633	++-	0.720476
MCF2L2|Q86YR7	0.1264	0.113	0.2633	+-+	0.720476
CCDC120|Q96HB5	0.1333	0.1193	0.2636	+++	0.721019
SYNM|O15061	0.1248	0.1117	0.2639	+-+	0.721096
RRAS2|P62070	0.1226	0.1097	0.264	+++	0.721096
GNAL|P38405	0.1237	0.1108	0.2643	++-	0.721096
COL5A1|P20908	-0.1413	0.1266	0.2644	---	0.721096
ASRGL1|Q7L266	0.1238	0.111	0.2648	+++	0.721096
REEP3|Q6NUK4	0.1286	0.1154	0.2648	+++	0.721096
OSBPL10|Q9BXB5	-0.1234	0.1107	0.2649	--+	0.721096
AIG1|Q9NVV5	-0.1335	0.1198	0.2649	---	0.721096
PLXNC1|O60486	-0.1242	0.1114	0.2649	--+	0.721096
SEC13|P55735	-0.124	0.1113	0.2651	---	0.721096
ADSSL1|Q8N142	0.1231	0.1105	0.2651	+++	0.721096
CSNK1A1|P48729	0.1249	0.1121	0.2652	-++	0.721096
RIMS3|Q9UJD0	0.1236	0.1109	0.2652	+++	0.721096
YBX3|P16989	0.1254	0.1126	0.2653	+++	0.721096
COL2A1|P02458	-0.1273	0.1143	0.2655	---	0.721096
C16orf58|Q96GQ5	0.1224	0.11	0.2657	+++	0.721096
HAGH|Q16775	-0.1308	0.1175	0.2658	--+	0.721096
COMMD4|Q9H0A8	0.1228	0.1104	0.2658	+++	0.721096
DIP2B|Q9P265	0.1239	0.1114	0.2658	++-	0.721096
ECSIT|Q9BQ95	0.1268	0.114	0.266	+-+	0.721096
ASL|P04424	0.1242	0.1117	0.266	+-+	0.721096
VPS39|Q96JC1	0.1234	0.111	0.266	++-	0.721096
BAALC|Q8WXS3	0.1231	0.1107	0.2661	+-+	0.721096
PCDHAC2|Q9Y5I4	0.1232	0.1108	0.2663	+-+	0.721096
MTHFD2L|Q9H903	-0.1242	0.1118	0.2663	+--	0.721096
TUBB4A|P04350	0.1223	0.1101	0.2668	+-+	0.721096
EHBP1|Q8NDI1	0.1259	0.1134	0.2668	++-	0.721096
MRPS24|Q96EL2	-0.1279	0.1152	0.2669	-+-	0.721096
GTF2E1|P29083	-0.1302	0.1173	0.2669	+--	0.721096
HEBP1|Q9NRV9	0.1324	0.1193	0.2671	+-+	0.721096
DYNC2LI1|Q8TCX1	-0.1332	0.12	0.2672	-+-	0.721096
CIAO2B|Q9Y3D0	-0.1232	0.111	0.2672	---	0.721096
CPS1|P31327	-0.1228	0.1107	0.2673	---	0.721096
FABP4|P15090	-0.1474	0.1329	0.2673	-+-	0.721096
IRF2BP1|Q8IU81	-0.1216	0.1096	0.2673	---	0.721096
MATN2|O00339	0.1317	0.1187	0.2674	-++	0.721096
C6|P13671	0.1215	0.1096	0.2675	+++	0.721096
COQ10B|Q9H8M1	0.1287	0.1161	0.2677	+--	0.721096
PHF5A|Q7RTV0	-0.123	0.111	0.2677	-+-	0.721096
RHOQ|P17081	0.1436	0.1296	0.2678	+++	0.721096
ACVR1C|Q8NER5	0.1299	0.1172	0.2678	+-+	0.721096
STX5|Q13190	-0.1222	0.1104	0.2682	---	0.721899
GLE1|Q53GS7	-0.1363	0.1232	0.2684	-+-	0.722092
TMEM94|Q12767	-0.1232	0.1113	0.2685	---	0.722092
DHX8|Q14562	-0.1357	0.1227	0.2686	-+-	0.722092
UBE2D4|Q9Y2X8	0.126	0.1139	0.2687	+-+	0.722092
RPS10|P46783	-0.1243	0.1124	0.2688	--+	0.722092
UHRF1BP1L|A0JNW5	0.1254	0.1134	0.269	++-	0.722092
PIK3IP1|Q96FE7	0.1228	0.1111	0.269	+-+	0.722092
MRPL44|Q9H9J2	0.1206	0.1092	0.2692	+++	0.722092
TECR|Q9NZ01	-0.125	0.1131	0.2693	-++	0.722092
SNX1|Q13596	0.123	0.1113	0.2694	++-	0.722092
RBP4|P02753	0.1241	0.1123	0.2694	++-	0.722092
CEP41|Q9BYV8	-0.1239	0.1122	0.2695	-+-	0.722092
ABAT|P80404	-0.1271	0.1152	0.2697	+--	0.722092
GMPR|P36959	0.1232	0.1116	0.2697	+-+	0.722092
AHCY|P23526	-0.1249	0.1132	0.2698	--+	0.722092
SHANK1|Q9Y566	0.122	0.1106	0.27	+++	0.722344
YTHDF2|Q9Y5A9	-0.1238	0.1123	0.2702	+--	0.722344
FLNC|Q14315	0.1228	0.1114	0.2702	-++	0.722344
SLC12A9|Q9BXP2	-0.1232	0.1119	0.2711	+--	0.72363
LSAMP|Q13449	-0.124	0.1126	0.2711	--+	0.72363
NDRG3|Q9UGV2	0.121	0.11	0.2712	+-+	0.72363
TACO1|Q9BSH4	-0.129	0.1173	0.2713	--+	0.72363
APC2|O95996	0.1316	0.1196	0.2714	++-	0.72363
CCDC93|Q567U6	0.1242	0.113	0.2715	++-	0.72363
RASGEF1A|Q8N9B8	-0.1277	0.1162	0.2715	-+-	0.72363
PLXND1|Q9Y4D7	0.1233	0.1121	0.2715	+--	0.72363
DDX50|Q9BQ39	-0.1216	0.1106	0.2716	---	0.72363
FAM50A|Q14320	0.1229	0.1119	0.272	+--	0.724424
CTSL|P07711	-0.1215	0.1107	0.2722	---	0.72466
CAPRIN1|Q14444	-0.1211	0.1104	0.2725	---	0.72466
RASGRF2|O14827	0.1235	0.1125	0.2725	+--	0.72466
CADM4|Q8NFZ8	0.123	0.1121	0.2725	+--	0.72466
RER1|O15258	-0.1276	0.1163	0.2726	--+	0.72466
LYPLAL1|Q5VWZ2	0.1235	0.1126	0.2728	+-+	0.724908
TMUB1|Q9BVT8	-0.1224	0.1117	0.2729	-+-	0.724908
GOLGA4|Q13439	0.1229	0.1121	0.273	++-	0.724908
SLC7A1|P30825	0.121	0.1104	0.2733	+++	0.724909
FN3KRP|Q9HA64	0.1238	0.1131	0.2734	-++	0.724909
RNF13|O43567	-0.1265	0.1155	0.2736	-+-	0.724909
MRPL23|Q16540	0.123	0.1124	0.274	+++	0.724909
DMAP1|Q9NPF5	0.1207	0.1104	0.2743	+++	0.724909
GUF1|Q8N442	-0.1218	0.1114	0.2743	---	0.724909
IGF1R|P08069	0.1208	0.1106	0.2746	+++	0.724909
GLUL|P15104	0.1201	0.1099	0.2748	+++	0.724909
USP19|O94966	-0.1232	0.1128	0.2748	+--	0.724909
PSMC2|P35998	0.1215	0.1113	0.2749	+++	0.724909
CASD1|Q96PB1	-0.121	0.1108	0.275	---	0.724909
CCSER2|Q9H7U1	-0.1204	0.1103	0.275	---	0.724909
DST|Q03001	-0.122	0.1118	0.2751	---	0.724909
ARF5|P84085	0.1229	0.1127	0.2752	+-+	0.724909
AKAP11|Q9UKA4	-0.1305	0.1196	0.2752	-+-	0.724909
C9orf16|Q9BUW7	0.1204	0.1104	0.2753	++-	0.724909
UBE2V2|Q15819	-0.1217	0.1116	0.2754	--+	0.724909
RPS7|P62081	-0.1303	0.1195	0.2755	-++	0.724909
DNAJC11|Q9NVH1	-0.1207	0.1107	0.2755	---	0.724909
FDFT1|P37268	0.1245	0.1143	0.2757	+-+	0.724909
MAP3K10|Q02779	0.1207	0.1108	0.2758	+++	0.724909
RPS6|P62753	-0.1259	0.1156	0.2758	+--	0.724909
ARF6|P62330	0.1236	0.1134	0.2759	+++	0.724909
LRRC47|Q8N1G4	0.1215	0.1115	0.2759	-++	0.724909
GCHFR|P30047	-0.121	0.1111	0.2759	---	0.724909
SIRT5|Q9NXA8	-0.123	0.1129	0.276	---	0.724909
ANKS1A|Q92625	0.1235	0.1134	0.276	+++	0.724909
CMTM4|Q8IZR5	0.121	0.1111	0.276	+++	0.724909
MFSD5|Q6N075	-0.126	0.1157	0.2762	--+	0.724909
SEMA4B|Q9NPR2	-0.1286	0.1181	0.2763	--+	0.724909
SLC24A4|Q8NFF2	0.1285	0.118	0.2763	++-	0.724909
NOSIP|Q9Y314	0.1214	0.1116	0.2764	-++	0.724909
CMC2|Q9NRP2	-0.122	0.1121	0.2765	-+-	0.724909
KCNA4|P22459	-0.1202	0.1105	0.2767	---	0.724909
CSMD3|Q7Z407	0.1205	0.1108	0.2767	+++	0.724909
C16orf62|Q7Z3J2	0.1221	0.1123	0.2769	+-+	0.724909
ZC3HC1|Q86WB0	-0.1226	0.1127	0.2769	+--	0.724909
EFNB2|P52799	0.1203	0.1106	0.2769	++-	0.724909
PARVB|Q9HBI1	0.1254	0.1154	0.2771	+++	0.724909
PLD1|Q13393	-0.1223	0.1126	0.2774	+--	0.724909
PTPRZ1|P23471	0.1196	0.1102	0.2776	+++	0.724909
STK24|Q9Y6E0	0.1219	0.1123	0.2778	+++	0.724909
LRRC4B|Q9NT99	0.1197	0.1103	0.2778	+++	0.724909
KANK2|Q63ZY3	0.1205	0.111	0.2778	+++	0.724909
RTEL1|Q9NZ71	-0.1571	0.1448	0.2778	--+	0.724909
ASCC3|Q8N3C0	-0.1222	0.1127	0.2781	--+	0.724909
IFIT5|Q13325	-0.1215	0.112	0.2782	--+	0.724909
KCTD2|Q14681	-0.1198	0.1105	0.2783	-++	0.724909
RAB3D|O95716	-0.1206	0.1113	0.2784	--+	0.724909
SAE1|Q9UBE0	0.1201	0.1108	0.2784	-++	0.724909
NLE1|Q9NVX2	-0.1322	0.1221	0.2788	---	0.724909
DYNLL1|P63167	0.1223	0.113	0.279	-++	0.724909
COL6A2|P12110	-0.1217	0.1124	0.2791	---	0.724909
KHDRBS3|O75525	-0.1259	0.1164	0.2792	-++	0.724909
SLCO4A1|Q96BD0	0.1517	0.1402	0.2795	+++	0.724909
ATP6V1B2|P21281	0.1183	0.1094	0.2795	+++	0.724909
SSPN|Q14714	0.1294	0.1197	0.2796	+-+	0.724909
TIA1|P31483	-0.1223	0.1132	0.2796	---	0.724909
NFX1|Q12986	0.1204	0.1114	0.2798	+++	0.724909
MGST3|O14880	-0.1199	0.1109	0.2798	--+	0.724909
GLRX2|Q9NS18	-0.1278	0.1183	0.2801	--+	0.724909
PPP1R3D|O95685	-0.1186	0.1098	0.2801	---	0.724909
SPNS1|Q9H2V7	-0.1222	0.1131	0.2802	-+-	0.724909
PCP4|P48539	-0.1182	0.1095	0.2803	---	0.724909
HECTD1|Q9ULT8	-0.1228	0.1138	0.2803	---	0.724909
MED16|Q9Y2X0	0.1204	0.1116	0.2804	+++	0.724909
TRIM62|Q9BVG3	0.1574	0.1459	0.2806	-++	0.724909
TAC1|P20366	-0.1245	0.1154	0.2807	---	0.724909
EIF4E3|Q8N5X7	-0.1265	0.1173	0.2808	--+	0.724909
ANO8|Q9HCE9	-0.1217	0.1129	0.2808	+--	0.724909
SCRN3|Q0VDG4	-0.1202	0.1115	0.2809	---	0.724909
DPM1|O60762	0.1235	0.1145	0.2809	+++	0.724909
GLS|O94925	0.1188	0.1103	0.2814	+++	0.724909
DARS2|Q6PI48	-0.1192	0.1106	0.2814	---	0.724909
PHB|P35232	-0.1193	0.1108	0.2815	---	0.724909
ANKRD24|Q8TF21	0.1203	0.1117	0.2815	-++	0.724909
TSPO|P30536	-0.1211	0.1125	0.2815	+--	0.724909
PRKCE|Q02156	0.1208	0.1122	0.2816	-++	0.724909
PYM1|Q9BRP8	0.1206	0.112	0.2816	+--	0.724909
RPS21|P63220	0.1227	0.114	0.2817	++-	0.724909
DUSP3|P51452	0.1206	0.112	0.2817	+++	0.724909
CHRD|Q9H2X0	0.1219	0.1133	0.2818	+++	0.724909
RYR2|Q92736	-0.12	0.1115	0.2818	--+	0.724909
BZW1|Q7L1Q6	0.1198	0.1113	0.2819	-++	0.724909
IKBKG|Q9Y6K9	-0.1225	0.1138	0.2819	-+-	0.724909
HEPH|Q9BQS7	-0.1195	0.1111	0.2822	---	0.724909
UMAD1|C9J7I0	0.1369	0.1273	0.2823	-++	0.724909
HIGD2A|Q9BW72	-0.1214	0.113	0.2824	+-+	0.724909
SLC16A1|P53985	-0.1214	0.1131	0.2827	--+	0.724909
SLC12A2|P55011	0.1222	0.1138	0.2829	+-+	0.724909
COX7A2L|O14548	-0.12	0.1117	0.283	---	0.724909
KIF3B|O15066	0.119	0.1109	0.2832	+--	0.724909
PSME2|Q9UL46	-0.1191	0.111	0.2832	--+	0.724909
TRUB1|Q8WWH5	-0.1177	0.1097	0.2833	---	0.724909
TMEM214|Q6NUQ4	-0.1182	0.1102	0.2834	---	0.724909
HIST1H3A|P68431	-0.1306	0.1218	0.2835	-+-	0.724909
RPS27|P42677	0.1199	0.1118	0.2836	+++	0.724909
HSPA1A|P0DMV8	-0.1225	0.1143	0.2838	---	0.724909
DNAJB1|P25685	0.1281	0.1195	0.2838	+--	0.724909
TTC39C|Q8N584	0.1197	0.1117	0.2838	+-+	0.724909
RAB11A|P62491	0.1192	0.1112	0.2838	+++	0.724909
CHID1|Q9BWS9	-0.1181	0.1102	0.2838	-+-	0.724909
OXA1L|Q15070	-0.1189	0.1109	0.284	--+	0.724909
PFN2|P35080	-0.1201	0.1121	0.2841	--+	0.724909
WWP2|O00308	0.1177	0.1099	0.2841	+++	0.724909
UBE2J1|Q9Y385	-0.1198	0.1118	0.2841	-+-	0.724909
SDK2|Q58EX2	-0.1223	0.1141	0.2841	--+	0.724909
ANXA3|P12429	-0.1199	0.112	0.2843	+--	0.724909
NCALD|P61601	0.119	0.1111	0.2844	+-+	0.724909
GIMAP8|Q8ND71	0.1312	0.1226	0.2845	++-	0.724909
SMAD4|Q13485	-0.1201	0.1123	0.2846	--+	0.724909
ADGRA1|Q86SQ6	-0.1258	0.1176	0.2847	-+-	0.724909
TOLLIP|Q9H0E2	-0.1176	0.1099	0.2847	---	0.724909
ATP6V0A1|Q93050	0.1175	0.1099	0.2851	+++	0.724909
CLIP2|Q9UDT6	-0.1181	0.1105	0.2851	---	0.724909
EPHA2|P29317	0.1498	0.1402	0.2853	++-	0.724909
PLCL1|Q15111	0.1189	0.1114	0.2855	+-+	0.724909
ZPR1|O75312	-0.1189	0.1114	0.2856	-++	0.724909
RIPOR2|Q9Y4F9	0.1186	0.111	0.2856	+-+	0.724909
PITPNA|Q00169	-0.1177	0.1103	0.2858	--+	0.724909
TMPO|P42167	-0.1184	0.1109	0.2858	---	0.724909
CKB|P12277	0.1189	0.1114	0.2858	++-	0.724909
COA5|Q86WW8	0.1176	0.1103	0.2859	+++	0.724909
MRPS26|Q9BYN8	0.1185	0.1111	0.286	-++	0.724909
CADPS2|Q86UW7	0.1176	0.1103	0.2861	+++	0.724909
CHCHD3|Q9NX63	-0.1211	0.1135	0.2862	---	0.724909
RCSD1|Q6JBY9	-0.1185	0.1111	0.2863	---	0.724909
MAGEE1|Q9HCI5	0.1221	0.1145	0.2863	+--	0.724909
GJA1|P17302	-0.1212	0.1137	0.2863	--+	0.724909
SPTBN2|O15020	0.1175	0.1103	0.2864	+++	0.724909
DAPK1|P53355	0.1176	0.1104	0.2864	++-	0.724909
ZCRB1|Q8TBF4	-0.121	0.1136	0.2866	--+	0.725156
PCDH7|O60245	0.1171	0.11	0.2868	+++	0.725403
GRM2|Q14416	0.1203	0.113	0.287	+-+	0.72565
AIP|O00170	0.1244	0.1169	0.2874	++-	0.726396
TLN1|Q9Y490	0.1235	0.1161	0.2875	++-	0.726396
CPLX2|Q6PUV4	-0.1178	0.1109	0.288	--+	0.726869
ABCD4|O14678	0.1195	0.1125	0.288	+++	0.726869
CUL3|Q13618	-0.1167	0.1098	0.288	---	0.726869
CELF3|Q5SZQ8	-0.118	0.1111	0.2881	--+	0.726869
BAG3|O95817	-0.1176	0.1107	0.2882	---	0.726869
HPS4|Q9NQG7	0.1175	0.1107	0.2886	++-	0.727095
SMARCE1|Q969G3	-0.1208	0.1139	0.2887	---	0.727095
F13A1|P00488	-0.1168	0.1101	0.2887	---	0.727095
TBC1D22A|Q8WUA7	0.1167	0.11	0.2887	+++	0.727095
LSM14A|Q8ND56	-0.1173	0.1107	0.2893	---	0.72783
C1orf198|Q9H425	0.118	0.1114	0.2893	++-	0.72783
SLC1A2|P43004	0.1208	0.114	0.2893	++-	0.72783
CNNM4|Q6P4Q7	-0.117	0.1105	0.2896	---	0.728068
SLC25A4|P12235	-0.1173	0.1108	0.2896	---	0.728068
HS1BP3|Q53T59	-0.1175	0.111	0.29	--+	0.728801
GUCY1A1|Q02108	-0.1177	0.1113	0.2902	-+-	0.728801
C4BPA|P04003	0.1204	0.1138	0.2902	++-	0.728801
GDPD5|Q8WTR4	-0.1211	0.1146	0.2907	--+	0.729231
STX1B|P61266	0.1171	0.1108	0.2908	++-	0.729231
EXOC3|O60645	0.117	0.1107	0.2908	+++	0.729231
FABP6|P51161	-0.1169	0.1107	0.2911	--+	0.729231
PES1|O00541	-0.1166	0.1105	0.2912	--+	0.729231
HNRNPK|P61978	-0.1209	0.1146	0.2913	-++	0.729231
NDUFA3|O95167	0.1161	0.1101	0.2913	+++	0.729231
NIT2|Q9NQR4	0.1195	0.1132	0.2913	+--	0.729231
EEF1AKMT1|Q8WVE0	0.1167	0.1106	0.2914	+++	0.729231
PLS1|Q14651	-0.1175	0.1114	0.2914	---	0.729231
RBKS|Q9H477	-0.127	0.1204	0.2917	+--	0.729663
SPEN|Q96T58	-0.1173	0.1112	0.2919	---	0.729663
C9orf40|Q8IXQ3	-0.1175	0.1115	0.2921	--+	0.729663
UBE2H|P62256	0.1163	0.1105	0.2922	+++	0.729663
PCYT1A|P49585	-0.1181	0.1121	0.2924	--+	0.729663
PPP4R2|Q9NY27	-0.1202	0.1142	0.2925	--+	0.729663
GAK|O14976	0.116	0.1102	0.2927	+++	0.729663
PDLIM5|Q96HC4	0.1175	0.1117	0.293	+++	0.729663
GAB1|Q13480	-0.1174	0.1117	0.293	--+	0.729663
STX3|Q13277	0.1243	0.1182	0.2933	-++	0.729663
DCP2|Q8IU60	0.1207	0.1148	0.2933	+-+	0.729663
ECH1|Q13011	-0.1276	0.1214	0.2934	--+	0.729663
CPSF1|Q10570	-0.1169	0.1113	0.2935	--+	0.729663
AP3M2|P53677	0.1176	0.1119	0.2936	+--	0.729663
CAST|P20810	-0.1156	0.1101	0.2938	+--	0.729663
PREX1|Q8TCU6	0.117	0.1115	0.2938	+++	0.729663
CORO1B|Q9BR76	0.1179	0.1123	0.2938	++-	0.729663
GRPEL1|Q9HAV7	0.1145	0.1091	0.294	+++	0.729663
RORA|P35398	-0.1807	0.1722	0.294	-+-	0.729663
EIF4E|P06730	-0.117	0.1115	0.2942	--+	0.729663
NME2P1|O60361	0.1241	0.1183	0.2944	+++	0.729663
FGG|P02679	0.118	0.1126	0.2946	-++	0.729663
PPIL3|Q9H2H8	0.1155	0.1102	0.2946	-++	0.729663
FHIT|P49789	-0.1182	0.1128	0.2947	--+	0.729663
ANAPC10|Q9UM13	0.1292	0.1233	0.2947	+++	0.729663
DOC2A|Q14183	0.1163	0.111	0.295	++-	0.729663
ORMDL1|Q9P0S3	0.1211	0.1157	0.2951	-++	0.729663
GNAI2|P04899	0.1208	0.1154	0.2953	+-+	0.729663
TESPA1|A2RU30	-0.116	0.1109	0.2953	+--	0.729663
STX12|Q86Y82	0.1161	0.1109	0.2954	+++	0.729663
KLHL42|Q9P2K6	0.1165	0.1114	0.2954	+-+	0.729663
EXOC4|Q96A65	0.1152	0.1101	0.2954	+++	0.729663
TRAF1|Q13077	0.121	0.1156	0.2955	++-	0.729663
COG1|Q8WTW3	-0.1207	0.1154	0.2955	-+-	0.729663
CCDC51|Q96ER9	0.1199	0.1146	0.2955	+++	0.729663
EPHA7|Q15375	-0.1174	0.1123	0.2956	---	0.729663
CLIP1|P30622	-0.1158	0.1107	0.2956	-+-	0.729663
DHX57|Q6P158	-0.1158	0.1107	0.2956	---	0.729663
AMN1|Q8IY45	0.1161	0.111	0.2958	+++	0.729663
ZNF365|Q70YC5	0.1169	0.1118	0.2958	+++	0.729663
TRMT10C|Q7L0Y3	-0.1165	0.1115	0.2958	-++	0.729663
LSM12|Q3MHD2	0.116	0.1109	0.2959	+++	0.729663
KDM3B|Q7LBC6	0.1189	0.1138	0.296	+--	0.729663
PPIG|Q13427	0.116	0.1111	0.2964	+-+	0.730365
SYT13|Q7L8C5	-0.1174	0.1125	0.2965	+--	0.730365
MGST2|Q99735	-0.1144	0.1096	0.2966	---	0.730365
MPP3|Q13368	0.1165	0.1116	0.2967	+--	0.730365
CORO1C|Q9ULV4	0.1157	0.1109	0.2968	+-+	0.730365
DOHH|Q9BU89	-0.1145	0.1098	0.2972	---	0.731065
RBMXL1|Q96E39	0.1163	0.1116	0.2974	-++	0.731065
RRP9|O43818	0.1186	0.1138	0.2974	+--	0.731065
THNSL1|Q8IYQ7	0.1196	0.1148	0.2975	++-	0.731065
MRPL21|Q7Z2W9	0.1148	0.1103	0.2976	+++	0.731065
SEC24B|O95487	0.115	0.1105	0.2979	+-+	0.731548
TNXB|P22105	-0.1203	0.1157	0.2982	-+-	0.731777
COX6B1|P14854	-0.115	0.1106	0.2982	---	0.731777
GNG2|P59768	-0.1163	0.1118	0.2985	--+	0.73226
COPS3|Q9UNS2	-0.1142	0.11	0.299	---	0.733207
PTK2B|Q14289	0.114	0.1098	0.2992	+++	0.733207
ZMYND8|Q9ULU4	-0.1148	0.1106	0.2992	---	0.733207
GPRASP2|Q96D09	0.1171	0.1129	0.2993	+-+	0.733207
WDR45B|Q5MNZ6	-0.1172	0.1131	0.2998	-++	0.733294
PTEN|P60484	0.1161	0.1119	0.2998	++-	0.733294
CPE|P16870	0.1146	0.1106	0.3001	++-	0.733294
INPP5E|Q9NRR6	0.1148	0.1109	0.3002	+++	0.733294
HP1BP3|Q5SSJ5	0.1138	0.1098	0.3003	+++	0.733294
PC|P11498	-0.115	0.1111	0.3004	---	0.733294
CFDP1|Q9UEE9	-0.1143	0.1104	0.3005	---	0.733294
PAICS|P22234	-0.1182	0.1141	0.3005	--+	0.733294
MECP2|P51608	-0.116	0.1121	0.3007	--+	0.733294
LIAS|O43766	-0.1183	0.1143	0.3008	+--	0.733294
NDUFA6|P56556	0.1167	0.1128	0.3009	++-	0.733294
HERC4|Q5GLZ8	0.1128	0.1091	0.3011	++-	0.733294
USP46|P62068	0.1164	0.1127	0.3018	-++	0.733294
KDSR|Q06136	0.1151	0.1115	0.3018	-++	0.733294
NRXN1|P58400	0.1212	0.1174	0.3019	+++	0.733294
RABL2B|Q9UNT1	0.1151	0.1115	0.3021	-++	0.733294
MACF1|Q9UPN3	0.1131	0.1096	0.3022	+++	0.733294
ECM1|Q16610	0.1145	0.111	0.3022	+-+	0.733294
PLCH1|Q4KWH8	-0.1129	0.1095	0.3023	---	0.733294
CLDN10|P78369	0.1159	0.1124	0.3024	++-	0.733294
FGB|P02675	0.1163	0.1128	0.3025	-++	0.733294
FAM192A|Q9GZU8	0.1156	0.1121	0.3025	-++	0.733294
UBTD2|Q8WUN7	0.1161	0.1127	0.3026	++-	0.733294
CFAP36|Q96G28	0.1139	0.1105	0.3026	+++	0.733294
TAP2|Q03519	-0.1154	0.1119	0.3028	+--	0.733294
ATG101|Q9BSB4	-0.1285	0.1247	0.3028	---	0.733294
NUMBL|Q9Y6R0	0.1158	0.1124	0.303	+++	0.733294
OTUB1|Q96FW1	0.1139	0.1106	0.303	+-+	0.733294
BRWD1|Q9NSI6	0.1427	0.1386	0.3031	+++	0.733294
ALG5|Q9Y673	-0.1179	0.1145	0.3031	-+-	0.733294
RWDD4|Q6NW29	0.118	0.1146	0.3033	++-	0.733294
VAMP3|Q15836	0.1145	0.1112	0.3033	-++	0.733294
GM2A|P17900	-0.1161	0.1129	0.3034	--+	0.733294
DTD1|Q8TEA8	-0.1169	0.1136	0.3035	+--	0.733294
GTF3C1|Q12789	0.1144	0.1113	0.3038	++-	0.733294
FAM210B|Q96KR6	-0.1137	0.1106	0.3038	--+	0.733294
SCYL3|Q8IZE3	-0.1197	0.1164	0.3039	-++	0.733294
HIST2H2BE|Q16778	0.1147	0.1116	0.304	++-	0.733294
PLCB2|Q00722	0.124	0.1206	0.304	+--	0.733294
B4GAT1|O43505	0.114	0.1109	0.3041	+++	0.733294
PSD3|Q9NYI0	0.1138	0.1107	0.3042	+-+	0.733294
SLC6A17|Q9H1V8	-0.1131	0.1101	0.3042	-+-	0.733294
TBKBP1|A7MCY6	-0.1153	0.1122	0.3043	---	0.733294
VCAN|P13611	0.1136	0.1107	0.3045	-++	0.733294
EDEM3|Q9BZQ6	-0.1154	0.1124	0.3046	---	0.733294
TRHDE|Q9UKU6	-0.1142	0.1112	0.3047	-++	0.733294
DLGAP1|O14490	0.1131	0.1102	0.3048	+++	0.733294
AFAP1|Q8N556	0.1136	0.1107	0.3049	+++	0.733294
CHCHD2|Q9Y6H1	0.117	0.1141	0.3051	++-	0.733294
DMXL1|Q9Y485	-0.1155	0.1126	0.3052	-+-	0.733294
GFAP|P14136	0.1139	0.1112	0.3054	+-+	0.733294
TTLL12|Q14166	0.1145	0.1117	0.3055	+-+	0.733294
FGF12|P61328	-0.117	0.1141	0.3055	--+	0.733294
PBRM1|Q86U86	-0.114	0.1113	0.3056	+--	0.733294
MAP2|P11137	0.1138	0.111	0.3056	+++	0.733294
COQ10A|Q96MF6	0.1168	0.114	0.3057	+-+	0.733294
PTGES2|Q9H7Z7	0.1175	0.1147	0.3058	+-+	0.733294
HIST1H1B|P16401	-0.1156	0.1129	0.3061	-+-	0.733294
ANXA2|P07355	0.1155	0.1129	0.3061	-++	0.733294
SLITRK2|Q9H156	0.1152	0.1126	0.3063	++-	0.733294
MRPS35|P82673	-0.1156	0.113	0.3064	-+-	0.733294
CCDC97|Q96F63	-0.1157	0.1132	0.3065	---	0.733294
RAPGEF6|Q8TEU7	-0.1163	0.1138	0.3066	+--	0.733294
NDUFV2|P19404	0.1135	0.1111	0.3067	++-	0.733294
LPIN2|Q92539	-0.1138	0.1114	0.3067	-+-	0.733294
FGF2|P09038	0.1135	0.111	0.3068	+-+	0.733294
WTAP|Q15007	0.1155	0.113	0.3069	+++	0.733294
PRKAR1A|P10644	0.1145	0.1121	0.307	++-	0.733294
DGKB|Q9Y6T7	0.1144	0.112	0.3072	++-	0.733294
TGFB1I1|O43294	0.1151	0.1128	0.3073	-++	0.733294
CDK2AP1|O14519	-0.1327	0.13	0.3074	--+	0.733294
CAMSAP1|Q5T5Y3	-0.1137	0.1114	0.3076	---	0.733294
MAP3K7|O43318	0.1136	0.1113	0.3077	+-+	0.733294
CSNK1E|P49674	-0.1142	0.112	0.3077	--+	0.733294
SCAP|Q12770	-0.1186	0.1163	0.3078	---	0.733294
ARHGAP44|Q17R89	0.1123	0.1102	0.308	+++	0.733294
NAT14|Q8WUY8	0.1137	0.1116	0.308	-++	0.733294
GLCCI1|Q86VQ1	-0.1157	0.1135	0.3082	-+-	0.733294
FGFR3|P22607	-0.1129	0.1108	0.3082	---	0.733294
C16orf45|Q96MC5	-0.1129	0.1108	0.3083	---	0.733294
TXNDC5|Q8NBS9	0.1158	0.1136	0.3083	-++	0.733294
MAGT1|Q9H0U3	0.1128	0.1107	0.3084	++-	0.733294
STK19|P49842	-0.1254	0.1231	0.3084	---	0.733294
NECAB2|Q7Z6G3	-0.1125	0.1104	0.3084	-+-	0.733294
SLC25A27|O95847	0.1132	0.1111	0.3084	+++	0.733294
ANXA7|P20073	0.1136	0.1116	0.3087	+-+	0.733294
CHMP2A|O43633	0.1168	0.1148	0.3089	+-+	0.733294
COX15|Q7KZN9	-0.1161	0.1141	0.3089	-+-	0.733294
HSD17B4|P51659	0.1143	0.1124	0.309	++-	0.733294
TIMM44|O43615	0.1158	0.1139	0.3093	+-+	0.733294
ANK1|P16157	-0.1124	0.1106	0.3094	---	0.733294
DNER|Q8NFT8	0.1136	0.1118	0.3095	+-+	0.733294
CHL1|O00533	0.1125	0.1107	0.3096	++-	0.733294
NOVA2|Q9UNW9	0.1144	0.1126	0.3096	+-+	0.733294
AHSG|P02765	0.1141	0.1123	0.3097	+++	0.733294
NUDT14|O95848	-0.1137	0.112	0.3099	--+	0.733294
NFASC|O94856	0.1144	0.1127	0.3101	+--	0.733294
NUP153|P49790	-0.1133	0.1117	0.3103	---	0.733294
PLEKHA6|Q9Y2H5	0.1119	0.1103	0.3104	+++	0.733294
HNRNPL|P14866	-0.1139	0.1123	0.3104	-++	0.733294
SLC25A18|Q9H1K4	-0.1112	0.1097	0.3106	--+	0.733294
PPP3CA|Q08209	-0.1129	0.1114	0.3107	--+	0.733294
USP9X|Q93008	-0.1185	0.1169	0.3108	--+	0.733294
FAM122A|Q96E09	-0.1203	0.1187	0.3109	+--	0.733294
RETREG3|Q86VR2	-0.114	0.1125	0.311	-+-	0.733294
NCS1|P62166	-0.1136	0.1121	0.311	--+	0.733294
CD2AP|Q9Y5K6	-0.1139	0.1124	0.311	---	0.733294
BNIP3|Q12983	-0.1145	0.1131	0.3111	--+	0.733294
PTPN4|P29074	-0.1149	0.1134	0.3113	---	0.733294
NUDT11|Q96G61	0.1105	0.1091	0.3113	+++	0.733294
TF|P02787	0.1119	0.1105	0.3114	++-	0.733294
DAP3|P51398	-0.1127	0.1114	0.3115	--+	0.733294
PRPF38B|Q5VTL8	-0.1134	0.112	0.3115	-++	0.733294
MAP4|P27816	-0.1118	0.1105	0.3116	-+-	0.733294
RCCD1|A6NED2	0.1159	0.1145	0.3116	+++	0.733294
UBAC2|Q8NBM4	0.117	0.1156	0.3118	++-	0.733294
PPME1|Q9Y570	0.1132	0.1119	0.312	+++	0.733294
CNKSR2|Q8WXI2	0.1105	0.1093	0.3121	+++	0.733294
C1QL3|Q5VWW1	0.1128	0.1116	0.3122	-++	0.733294
UNC5B|Q8IZJ1	0.1146	0.1134	0.3122	++-	0.733294
PCYOX1L|Q8NBM8	-0.1121	0.1109	0.3122	+--	0.733294
USP54|Q70EL1	-0.113	0.1119	0.3123	-+-	0.733294
IRGQ|Q8WZA9	0.1135	0.1123	0.3124	+++	0.733294
USP14|P54578	0.1107	0.1096	0.3126	+++	0.733294
PI4K2B|Q8TCG2	-0.1237	0.1225	0.3127	--+	0.733294
TMTC4|Q5T4D3	0.1211	0.12	0.3128	+-+	0.733294
MAP6D1|Q9H9H5	-0.1114	0.1103	0.3128	---	0.733294
FAT3|Q8TDW7	0.1144	0.1134	0.3128	+-+	0.733294
USO1|O60763	-0.1124	0.1113	0.3129	-+-	0.733294
C6orf89|Q6UWU4	-0.1121	0.1111	0.3129	+--	0.733294
MTFP1|Q9UDX5	-0.1134	0.1124	0.3131	-+-	0.733294
SRP72|O76094	0.112	0.111	0.3132	+++	0.733294
PRPSAP2|O60256	-0.114	0.113	0.3132	--+	0.733294
GLTP|Q9NZD2	-0.1115	0.1106	0.3132	---	0.733294
WDR59|Q6PJI9	-0.1126	0.1117	0.3134	--+	0.733495
CERS2|Q96G23	0.1151	0.1142	0.3136	++-	0.733495
TRIM22|Q8IYM9	-0.1379	0.1368	0.3137	--+	0.733495
ATF2|P15336	-0.112	0.1112	0.3137	---	0.733495
MYDGF|Q969H8	-0.112	0.1112	0.314	+--	0.733954
SLC2A12|Q8TD20	-0.1189	0.1181	0.3142	---	0.734121
CLPX|O76031	-0.1113	0.1106	0.3144	-+-	0.734121
DDRGK1|Q96HY6	0.1094	0.1088	0.3144	+++	0.734121
RUNDC1|Q96C34	-0.1208	0.1201	0.3146	+--	0.734121
RAB13|P51153	0.1125	0.1119	0.3148	+++	0.734121
TRAPPC6A|O75865	-0.1226	0.122	0.3148	---	0.734121
CCKBR|P32239	-0.1126	0.1121	0.3149	+--	0.734121
PLXNA4|Q9HCM2	0.1125	0.1119	0.3149	+-+	0.734121
EBNA1BP2|Q99848	-0.1187	0.1183	0.3155	-+-	0.735036
PEF1|Q9UBV8	-0.1111	0.1107	0.3155	--+	0.735036
FAM171A2|A8MVW0	0.1125	0.1121	0.3158	-++	0.735476
S100A1|P23297	0.1165	0.1162	0.3159	+--	0.735476
KIAA0391|O15091	-0.1115	0.1112	0.316	+--	0.735476
ARAF|P10398	0.1139	0.1136	0.3162	+-+	0.735673
SNW1|Q13573	-0.1108	0.1106	0.3163	---	0.735673
ACOT2|P49753	-0.1126	0.1124	0.3164	--+	0.735673
SBF2|Q86WG5	0.1104	0.1102	0.3165	-++	0.735673
SYNPO2|Q9UMS6	0.1141	0.114	0.3167	-++	0.735897
FIS1|Q9Y3D6	-0.1121	0.112	0.317	--+	0.736111
CELF4|Q9BZC1	-0.1141	0.114	0.317	--+	0.736111
C2CD5|Q86YS7	-0.1107	0.1107	0.3172	---	0.736334
SGSM2|O43147	-0.1115	0.1116	0.3176	--+	0.737021
IGSF1|Q8N6C5	-0.1138	0.1139	0.3179	--+	0.73742
COX11|Q9Y6N1	0.1115	0.1117	0.3181	++-	0.73742
LBP|P18428	0.1114	0.1116	0.3183	++-	0.73742
TECPR2|O15040	-0.1099	0.1101	0.3184	---	0.73742
COX7A1|P24310	0.1106	0.1109	0.3185	+++	0.73742
YJU2|Q9BW85	0.1158	0.1161	0.3185	+++	0.73742
ALOX5|P09917	-0.1112	0.1114	0.3185	+--	0.73742
CXorf38|Q8TB03	0.1108	0.1111	0.3188	+++	0.737595
DPP6|P42658	0.1098	0.1101	0.3189	+++	0.737595
DOCK5|Q9H7D0	-0.1116	0.112	0.3191	--+	0.737595
PIP4P2|Q8N4L2	0.1122	0.1126	0.3191	+-+	0.737595
ALOX5AP|P20292	0.1112	0.1116	0.3192	+++	0.737595
EFHD1|Q9BUP0	0.1119	0.1123	0.3192	+++	0.737595
TRAFD1|O14545	0.1125	0.113	0.3196	+--	0.738259
MSRB2|Q9Y3D2	-0.1137	0.1143	0.3197	--+	0.738259
LAMA5|O15230	-0.1102	0.1108	0.3198	+--	0.738259
SLC7A8|Q9UHI5	0.1104	0.1111	0.3201	-++	0.738691
PRX|Q9BXM0	-0.1134	0.1141	0.3202	---	0.738691
LZTS3|O60299	0.1097	0.1104	0.3203	+-+	0.738691
LRFN2|Q9ULH4	0.1091	0.1098	0.3205	+++	0.738765
WLS|Q5T9L3	-0.1103	0.111	0.3207	--+	0.738765
IRF9|Q00978	-0.1149	0.1157	0.3207	---	0.738765
NCAN|O14594	0.1097	0.1104	0.3208	++-	0.738765
MIPEP|Q99797	-0.1094	0.1103	0.321	-+-	0.738765
C1S|P09871	-0.1101	0.111	0.321	--+	0.738765
GCLM|P48507	0.1094	0.1103	0.3214	+++	0.738765
NPM3|O75607	0.1132	0.1142	0.3214	+++	0.738765
URI1|O94763	-0.1101	0.1111	0.3214	--+	0.738765
CSPG5|O95196	-0.1113	0.1123	0.3215	-+-	0.738765
ADD3|Q9UEY8	0.1114	0.1124	0.3216	++-	0.738765
USP24|Q9UPU5	-0.1118	0.1129	0.3217	--+	0.738765
TMCC3|Q9ULS5	0.1144	0.1154	0.3217	+++	0.738765
TRPV2|Q9Y5S1	0.1095	0.1106	0.3218	+++	0.738765
SVOP|Q8N4V2	0.1087	0.1097	0.3219	+-+	0.738765
PPIB|P23284	0.1113	0.1123	0.322	+++	0.738765
HSPB2|Q16082	-0.129	0.1304	0.3223	---	0.739145
DIP2C|Q9Y2E4	0.1101	0.1113	0.3224	++-	0.739145
ENAH|Q8N8S7	0.1099	0.1111	0.3225	+++	0.739145
RARS2|Q5T160	0.1093	0.1105	0.3227	+++	0.739145
CDC42BPB|Q9Y5S2	0.1091	0.1104	0.3228	-++	0.739145
FAM177A1|Q8N128	0.1089	0.1102	0.3229	++-	0.739145
HLA-C|P10321	0.1171	0.1185	0.3229	+-+	0.739145
FXYD7|P58549	0.1102	0.1115	0.323	+++	0.739145
HSPB1|P04792	-0.1092	0.1105	0.3232	---	0.739305
PGLS|O95336	0.1149	0.1164	0.3235	+-+	0.739305
SMG7|Q92540	0.1108	0.1123	0.3236	+++	0.739305
ARIH2|O95376	0.1092	0.1106	0.3236	++-	0.739305
ACAT2|Q9BWD1	-0.1088	0.1102	0.3236	---	0.739305
SRSF2|Q01130	-0.1086	0.1101	0.3238	-++	0.739305
CORO2A|Q92828	0.1095	0.111	0.3238	+-+	0.739305
WASL|O00401	0.1087	0.1102	0.3242	+-+	0.73998
MT-ND2|P03891	-0.1094	0.111	0.3245	-+-	0.740386
VAV1|P15498	-0.1174	0.1192	0.3246	+--	0.740386
DCAF5|Q96JK2	-0.1102	0.1119	0.3248	-+-	0.740386
PPP2R5D|Q14738	0.1087	0.1104	0.3249	+-+	0.740386
PEX3|P56589	-0.1103	0.112	0.3249	--+	0.740386
ABCA5|Q8WWZ7	0.1108	0.1127	0.3254	+-+	0.740504
EPB42|P16452	-0.108	0.1098	0.3254	---	0.740504
EIF2B2|P49770	-0.1085	0.1104	0.3255	---	0.740504
OTUD4|Q01804	-0.1165	0.1185	0.3256	--+	0.740504
ATP6V0C|P27449	-0.1076	0.1094	0.3256	---	0.740504
BORCS5|Q969J3	-0.1089	0.1109	0.326	---	0.740504
USP25|Q9UHP3	-0.1105	0.1125	0.3262	+--	0.740504
RFFL|Q8WZ73	-0.1081	0.1101	0.3262	-+-	0.740504
RING1|Q06587	-0.1111	0.1132	0.3262	---	0.740504
RBM42|Q9BTD8	-0.1088	0.1108	0.3262	--+	0.740504
RNF123|Q5XPI4	-0.1091	0.1112	0.3263	---	0.740504
NUP188|Q5SRE5	-0.1097	0.1118	0.3263	---	0.740504
ARPP21|Q9UBL0	0.1094	0.1115	0.3267	+++	0.740504
CHD1L|Q86WJ1	0.1129	0.1151	0.3267	++-	0.740504
ALDH7A1|P49419	-0.1103	0.1125	0.3268	---	0.740504
GNAO1|P09471	0.1108	0.1131	0.3272	+-+	0.740504
BPNT1|O95861	-0.112	0.1143	0.3272	--+	0.740504
EXOC1|Q9NV70	0.1083	0.1106	0.3272	++-	0.740504
PLSCR3|Q9NRY6	0.1083	0.1106	0.3274	+-+	0.740504
PCIF1|Q9H4Z3	-0.1108	0.1131	0.3274	---	0.740504
LRRC8D|Q7L1W4	0.1086	0.1109	0.3276	+-+	0.740504
H2AFY|O75367	-0.1111	0.1135	0.3276	--+	0.740504
VAT1L|Q9HCJ6	-0.1095	0.1119	0.3277	---	0.740504
PNPLA7|Q6ZV29	-0.1079	0.1103	0.3278	---	0.740504
GRID1|Q9ULK0	0.1077	0.11	0.3278	+-+	0.740504
GCAT|O75600	0.1084	0.1108	0.3279	+++	0.740504
BDH1|Q02338	-0.1087	0.1111	0.328	+--	0.740504
PEAK1|Q9H792	0.1136	0.1161	0.3281	++-	0.740504
SDHB|P21912	0.111	0.1135	0.3282	+-+	0.740504
LRFN1|Q9P244	0.1129	0.1155	0.3283	+--	0.740504
PRPF4B|Q13523	0.1073	0.1098	0.3283	+-+	0.740504
CPNE5|Q9HCH3	0.1099	0.1124	0.3284	-++	0.740504
VDAC3|Q9Y277	0.1078	0.1103	0.3284	+--	0.740504
EEA1|Q15075	0.1088	0.1114	0.3286	-++	0.740719
USF2|Q15853	-0.1521	0.1558	0.3288	+-+	0.740934
CHMP4A|Q9BY43	-0.1071	0.1098	0.3292	-+-	0.741323
MBOAT7|Q96N66	0.1075	0.1102	0.3292	+-+	0.741323
EIF2D|P41214	0.1156	0.1186	0.3294	++-	0.741323
TNKS|O95271	0.1084	0.1112	0.3295	+-+	0.741323
TMED4|Q7Z7H5	0.1063	0.109	0.3296	+++	0.741323
RBM22|Q9NW64	-0.1085	0.1112	0.3296	---	0.741323
PTGDS|P41222	0.1067	0.1095	0.3299	+++	0.741478
TFRC|P02786	-0.1079	0.1108	0.33	---	0.741478
STARD10|Q9Y365	-0.1107	0.1137	0.3301	+--	0.741478
SLC4A8|Q2Y0W8	0.1081	0.111	0.3301	+++	0.741478
JAKMIP3|Q5VZ66	0.1066	0.1095	0.3302	+++	0.741478
INSR|P06213	-0.1085	0.1114	0.3304	---	0.741478
CPLX3|Q8WVH0	0.1069	0.1098	0.3305	+--	0.741478
LSS|P48449	0.1084	0.1114	0.3306	+++	0.741478
LRG1|P02750	0.1097	0.1128	0.3307	+++	0.741478
MAGED1|Q9Y5V3	-0.1079	0.111	0.331	---	0.741478
GOLGA1|Q92805	0.107	0.1101	0.331	+++	0.741478
TUBA4A|P68366	0.1075	0.1106	0.3311	+-+	0.741478
UBL3|O95164	0.1068	0.1099	0.3312	+++	0.741478
SLC9A6|Q92581	0.1078	0.111	0.3312	++-	0.741478
ACY3|Q96HD9	0.1077	0.1109	0.3313	-++	0.741478
WSB2|Q9NYS7	-0.1071	0.1102	0.3314	---	0.741478
GNA13|Q14344	0.1095	0.1128	0.3316	++-	0.741478
CACHD1|Q5VU97	-0.1072	0.1105	0.332	---	0.741478
FBH1|Q8NFZ0	-0.1584	0.1633	0.332	+--	0.741478
HSPA2|P54652	0.1074	0.1107	0.3321	+++	0.741478
TRUB2|O95900	-0.116	0.1196	0.3321	--+	0.741478
USP10|Q14694	0.1077	0.111	0.3321	+++	0.741478
AMD1|P17707	0.1087	0.1121	0.3323	++-	0.741478
CDC42EP4|Q9H3Q1	0.109	0.1125	0.3325	+-+	0.741478
EML4|Q9HC35	0.1081	0.1115	0.3325	++-	0.741478
FRYL|O94915	-0.1088	0.1123	0.3328	+--	0.741478
JPH3|Q8WXH2	-0.1077	0.1113	0.333	-+-	0.741478
CNPY3|Q9BT09	-0.1058	0.1093	0.3332	---	0.741478
IGSF9B|Q9UPX0	0.1093	0.113	0.3332	++-	0.741478
ACSS2|Q9NR19	-0.1068	0.1104	0.3332	---	0.741478
FAM98B|Q52LJ0	-0.1072	0.1108	0.3332	--+	0.741478
LILRB1|Q8NHL6	-0.12	0.1241	0.3334	---	0.741478
NCKAP1L|P55160	0.1063	0.1099	0.3335	+++	0.741478
TNIP1|Q15025	0.1124	0.1162	0.3336	+++	0.741478
CLCN7|P51798	-0.1066	0.1103	0.3336	--+	0.741478
SLC9A1|P19634	-0.1058	0.1094	0.3337	---	0.741478
PUDP|Q08623	-0.1301	0.1346	0.3337	---	0.741478
SYN2|Q92777	-0.1063	0.11	0.3339	-++	0.741478
IGHG2|P01859	-0.1069	0.1106	0.3339	---	0.741478
ADGRG1|Q9Y653	-0.1068	0.1105	0.334	-+-	0.741478
KATNB1|Q9BVA0	-0.1083	0.1121	0.3341	--+	0.741478
DOCK10|Q96BY6	0.1083	0.1122	0.3341	+--	0.741478
RPL24|P83731	-0.1073	0.1111	0.3342	--+	0.741478
PIP4K2A|P48426	0.1096	0.1136	0.3343	++-	0.741478
ELANE|P08246	0.112	0.116	0.3346	++-	0.741478
PRDX2|P32119	-0.1195	0.1239	0.3347	--+	0.741478
MSI2|Q96DH6	-0.1059	0.1098	0.3347	-+-	0.741478
RRBP1|Q9P2E9	-0.1059	0.1098	0.3348	---	0.741478
PPT1|P50897	-0.1071	0.111	0.3348	--+	0.741478
CDK18|Q07002	0.1073	0.1113	0.3349	++-	0.741478
TTC9C|Q8N5M4	-0.1067	0.1108	0.3353	---	0.742121
MYO9B|Q13459	-0.1098	0.114	0.3354	+--	0.742121
LRRK2|Q5S007	-0.1059	0.11	0.3358	--+	0.742542
NRSN2|Q9GZP1	0.1161	0.1206	0.3358	++-	0.742542
BIRC2|Q13490	0.1119	0.1164	0.3361	++-	0.742953
MDGA1|Q8NFP4	0.1094	0.1137	0.3362	+-+	0.742953
ERC2|O15083	0.1064	0.1106	0.3363	++-	0.742953
LEO1|Q8WVC0	-0.1067	0.1111	0.3368	---	0.743825
USP48|Q86UV5	-0.1065	0.111	0.3374	+--	0.744918
DYM|Q7RTS9	0.1096	0.1143	0.3377	+++	0.745049
NOL6|Q9H6R4	-0.1094	0.1141	0.3377	--+	0.745049
PARG|Q86W56	-0.108	0.1127	0.3379	-++	0.745049
MESD|Q14696	-0.1048	0.1094	0.3381	---	0.745049
NUP155|O75694	-0.11	0.1148	0.3381	-++	0.745049
FAM219B|Q5XKK7	0.1528	0.1596	0.3383	+-+	0.745049
GNB1|P62873	0.1084	0.1132	0.3383	+-+	0.745049
SMARCA2|P51531	-0.1083	0.1131	0.3383	--+	0.745049
RPL23A|P62750	-0.1064	0.1111	0.3385	---	0.745122
RNF141|Q8WVD5	0.1065	0.1112	0.3386	+-+	0.745122
MYL6B|P14649	0.1083	0.1131	0.3387	-++	0.745122
DAGLB|Q8NCG7	-0.1055	0.1103	0.3388	---	0.745122
GPT|P24298	0.1096	0.1147	0.3389	+-+	0.745122
TOR1AIP2|Q9H496	0.128	0.1339	0.3391	++-	0.745122
PDE4C|Q08493	-0.1119	0.117	0.3391	---	0.745122
MYO5A|Q9Y4I1	0.1039	0.1087	0.3392	+++	0.745122
MFF|Q9GZY8	0.1081	0.1131	0.3394	+--	0.745122
SLC25A11|Q02978	0.1056	0.1105	0.3395	+-+	0.745122
PRKD1|Q15139	0.1058	0.1107	0.3395	+-+	0.745122
TMEM135|Q86UB9	-0.1092	0.1144	0.3396	--+	0.745122
AP1S1|P61966	-0.109	0.1142	0.3397	--+	0.745122
MRPS36|P82909	-0.1073	0.1125	0.34	--+	0.745503
CAND2|O75155	0.1047	0.1097	0.3401	+++	0.745503
TUBA1C|Q9BQE3	0.1051	0.1102	0.3403	+-+	0.745503
BOLA2|Q9H3K6	-0.1059	0.1111	0.3403	+--	0.745503
C18orf25|Q96B23	-0.1056	0.1108	0.3404	-+-	0.745503
SUMO1|P63165	0.1052	0.1104	0.3406	+++	0.745711
MICAL3|Q7RTP6	-0.1056	0.1108	0.3408	---	0.745907
APCS|P02743	-0.1078	0.1132	0.3409	-+-	0.745907
CHD6|Q8TD26	-0.1092	0.1147	0.3412	--+	0.746287
FAM114A1|Q8IWE2	0.1086	0.1142	0.3414	-++	0.746287
FBF1|Q8TES7	-0.1247	0.1311	0.3414	---	0.746287
C15orf40|Q8WUR7	-0.1129	0.1187	0.3415	---	0.746287
XPO1|O14980	0.1042	0.1096	0.3416	+++	0.746287
FOXRED1|Q96CU9	0.1049	0.1104	0.342	++-	0.746665
PLCB3|Q01970	-0.1051	0.1106	0.3421	--+	0.746665
ANP32B|Q92688	-0.1072	0.1129	0.3422	-++	0.746665
SLC22A17|Q8WUG5	0.1074	0.1131	0.3423	-++	0.746665
PSMC5|P62195	0.1055	0.111	0.3423	++-	0.746665
ACADS|P16219	-0.1049	0.1106	0.3427	---	0.746743
STK11|Q15831	0.109	0.1149	0.3428	+-+	0.746743
LEMD2|Q8NC56	0.1122	0.1183	0.3429	-++	0.746743
C1QC|P02747	-0.106	0.1118	0.343	+--	0.746743
GRHPR|Q9UBQ7	0.1251	0.1321	0.3433	+-+	0.746743
TIMMDC1|Q9NPL8	-0.1049	0.1107	0.3433	+--	0.746743
KRIT1|O00522	0.1056	0.1114	0.3434	-++	0.746743
MTREX|P42285	-0.1062	0.1121	0.3435	---	0.746743
DCTN1|Q14203	-0.104	0.1098	0.3436	-+-	0.746743
SLC17A6|Q9P2U8	0.1072	0.1132	0.3436	++-	0.746743
NANS|Q9NR45	-0.1036	0.1094	0.3436	---	0.746743
RPS4X|P62701	-0.1073	0.1133	0.3436	---	0.746743
RNF40|O75150	-0.105	0.1109	0.3438	--+	0.746948
HIST1H1E|P10412	-0.1048	0.1108	0.344	-+-	0.747001
UBXN10|Q96LJ8	0.1123	0.1187	0.3442	+-+	0.747001
INPP5J|Q15735	-0.1036	0.1096	0.3446	-+-	0.747001
GOLGA3|Q08378	0.1036	0.1096	0.3447	++-	0.747001
CACNA1E|Q15878	-0.1034	0.1095	0.3448	---	0.747001
MIA3|Q5JRA6	-0.1042	0.1103	0.3448	--+	0.747001
HEATR6|Q6AI08	-0.1064	0.1127	0.345	---	0.747001
ST8SIA3|O43173	0.1037	0.1098	0.345	+++	0.747001
ADAM17|P78536	0.1044	0.1106	0.3451	++-	0.747001
SAMD4B|Q5PRF9	0.1162	0.1231	0.3452	-++	0.747001
CEBPZOS|A8MTT3	-0.1048	0.111	0.3452	---	0.747001
SPIRE2|Q8WWL2	-0.1053	0.1115	0.3452	---	0.747001
IGHV1-69|P01742	-0.1101	0.1167	0.3453	---	0.747001
LRRTM4|Q86VH4	0.1047	0.1109	0.3453	-++	0.747001
LRRC28|Q86X40	0.1108	0.1175	0.3459	+-+	0.748071
ATP2B1|P20020	0.1055	0.112	0.3461	-++	0.748275
ELP3|Q9H9T3	-0.1042	0.1107	0.3466	-+-	0.748875
NDUFS6|O75380	0.1041	0.1106	0.3467	++-	0.748875
ANKRD16|Q6P6B7	-0.103	0.1094	0.3468	---	0.748875
MAPK1IP1L|Q8NDC0	0.1049	0.1115	0.3468	+-+	0.748875
SMIM12|Q96EX1	0.1069	0.1137	0.3471	++-	0.749054
KIF22|Q14807	0.1063	0.1131	0.3472	-++	0.749054
DIAPH1|O60610	0.1083	0.1152	0.3472	+--	0.749054
BSG|P35613	-0.1076	0.1146	0.3477	--+	0.749904
ZNF428|Q96B54	-0.1047	0.1116	0.348	+--	0.75031
ZW10|O43264	-0.1062	0.1132	0.3481	--+	0.75031
HMGB2|P26583	0.1047	0.1117	0.3485	+++	0.75079
LAMA1|P25391	0.1045	0.1115	0.3486	+++	0.75079
MYH11|P35749	0.1032	0.1102	0.3488	++-	0.75079
TLDC1|Q6P9B6	-0.1042	0.1113	0.3489	-+-	0.75079
PFDN1|O60925	-0.1053	0.1124	0.349	-+-	0.75079
CAMK1|Q14012	0.103	0.1101	0.3491	+++	0.75079
KCNJ18|B7U540	0.112	0.1197	0.3493	+-+	0.75079
EXOC5|O00471	0.1049	0.1121	0.3494	++-	0.75079
HPS1|Q92902	0.1053	0.1126	0.3495	+-+	0.75079
DDX5|P17844	0.1033	0.1104	0.3496	++-	0.75079
TSTA3|Q13630	-0.1051	0.1124	0.3496	--+	0.75079
HSPE1|P61604	-0.1033	0.1105	0.3496	-+-	0.75079
BIN3|Q9NQY0	-0.103	0.1102	0.3497	--+	0.75079
HPS3|Q969F9	0.1144	0.1224	0.35	+++	0.750954
VPS13B|Q7Z7G8	-0.1082	0.1158	0.3502	--+	0.750954
SCAMP5|Q8TAC9	0.1037	0.111	0.3502	-++	0.750954
GPN1|Q9HCN4	-0.108	0.1156	0.3502	+--	0.750954
FARSA|Q9Y285	-0.1033	0.1107	0.3507	--+	0.751734
STX10|O60499	0.115	0.1233	0.3508	++-	0.751734
CACNA1C|Q13936	-0.1029	0.1103	0.351	---	0.751734
NIPSNAP2|O75323	0.1034	0.1109	0.3512	+++	0.751734
OGDH|Q02218	0.1022	0.1096	0.3512	+++	0.751734
MYH9|P35579	0.1043	0.1119	0.3512	-++	0.751734
ACOT9|Q9Y305	-0.1049	0.1126	0.3514	--+	0.751935
MAN2B2|Q9Y2E5	-0.1023	0.1098	0.3516	---	0.752109
TFG|Q92734	-0.103	0.1106	0.3518	--+	0.752109
TAGLN2|P37802	0.1032	0.1108	0.3518	+++	0.752109
SORL1|Q92673	-0.1031	0.1108	0.352	--+	0.752231
SNX15|Q9NRS6	-0.1043	0.1121	0.3522	--+	0.752231
PHGDH|O43175	0.1057	0.1136	0.3522	+-+	0.752231
DCTN4|Q9UJW0	-0.1039	0.1117	0.3526	+-+	0.752231
CLU|P10909	0.1047	0.1126	0.3526	++-	0.752231
UBR2|Q8IWV8	-0.1056	0.1136	0.3526	---	0.752231
GATD3B|A0A0B4J2D5	-0.1039	0.1118	0.3526	--+	0.752231
LMF2|Q9BU23	0.1072	0.1155	0.353	+-+	0.752631
CAMTA1|Q9Y6Y1	-0.1021	0.1099	0.353	--+	0.752631
TESC|Q96BS2	0.1052	0.1133	0.3534	+-+	0.753258
CD109|Q6YHK3	-0.1021	0.1102	0.3539	+--	0.753816
CUL1|Q13616	0.1022	0.1103	0.3539	+++	0.753816
NDUFV1|P49821	0.1028	0.1109	0.354	++-	0.753816
PTMA|P06454	-0.1017	0.1098	0.3542	---	0.753816
PDIA6|Q15084	-0.1028	0.111	0.3542	--+	0.753816
CUSTOS|Q96C57	0.1171	0.1264	0.3543	+++	0.753816
CDK11B|P21127	-0.1029	0.1112	0.3545	---	0.753933
DUSP26|Q9BV47	0.1026	0.1108	0.3546	+++	0.753933
GPR155|Q7Z3F1	-0.1055	0.114	0.3548	-++	0.753933
SCAMP4|Q969E2	0.1038	0.1122	0.3548	-++	0.753933
CCDC92|Q53HC0	0.1042	0.1127	0.3549	++-	0.753933
PPM1H|Q9ULR3	0.1047	0.1132	0.3551	-++	0.753933
APBB2|Q92870	0.1082	0.117	0.3551	++-	0.753933
PET100|P0DJ07	0.1097	0.1187	0.3555	+-+	0.754222
ILF2|Q12905	-0.1054	0.1142	0.3557	--+	0.754222
PALD1|Q9ULE6	0.104	0.1126	0.3559	++-	0.754222
ANKDD1A|Q495B1	-0.1017	0.1102	0.3559	---	0.754222
DENND5B|Q6ZUT9	0.1023	0.1108	0.3559	+++	0.754222
LMOD1|P29536	0.1076	0.1167	0.3561	+-+	0.754222
DNAJB2|P25686	0.1023	0.1109	0.3561	++-	0.754222
RAD23A|P54725	-0.1056	0.1145	0.3563	---	0.754222
DAAM2|Q86T65	0.1038	0.1125	0.3563	+++	0.754222
TNC|P24821	0.1049	0.1137	0.3563	-++	0.754222
WDR41|Q9HAD4	-0.1037	0.1124	0.3565	--+	0.754365
IPO5|O00410	-0.1015	0.1102	0.3568	--+	0.754365
RALBP1|Q15311	0.1013	0.1099	0.3568	+-+	0.754365
PRMT2|P55345	0.1038	0.1127	0.3569	+++	0.754365
AEBP1|Q8IUX7	0.1026	0.1114	0.3569	+++	0.754365
ARPC1A|Q92747	-0.1018	0.1107	0.3574	--+	0.755197
GCDH|Q92947	-0.1009	0.1098	0.3581	-+-	0.755859
JPH4|Q96JJ6	0.1024	0.1114	0.3581	+++	0.755859
HSPA1L|P34931	-0.1016	0.1105	0.3582	---	0.755859
PCDHA11|Q9Y5I1	0.111	0.1209	0.3585	++-	0.755859
ATP13A2|Q9NQ11	-0.103	0.1123	0.3587	--+	0.755859
STAT6|P42226	0.1019	0.111	0.3587	++-	0.755859
GPR150|Q8NGU9	-0.1038	0.1132	0.3588	--+	0.755859
KIF13B|Q9NQT8	0.1014	0.1105	0.3588	+++	0.755859
GPR37L1|O60883	-0.1013	0.1104	0.3588	---	0.755859
CDH5|P33151	0.1013	0.1104	0.359	+-+	0.755859
CUL9|Q8IWT3	0.1028	0.1121	0.359	++-	0.755859
GRID2|O43424	0.1039	0.1132	0.359	++-	0.755859
NAPA|P54920	-0.1012	0.1104	0.3591	+--	0.755859
SPCS2|Q15005	0.104	0.1135	0.3596	++-	0.756224
DDX6|P26196	-0.1032	0.1126	0.3597	--+	0.756224
PHKB|Q93100	-0.1015	0.1108	0.3597	--+	0.756224
PLSCR4|Q9NRQ2	0.1011	0.1104	0.3597	+++	0.756224
TM6SF1|Q9BZW5	-0.1074	0.1173	0.3599	-+-	0.75642
OMG|P23515	0.1026	0.1122	0.3603	-++	0.757022
FAHD2A|Q96GK7	0.1014	0.1109	0.3604	+++	0.757022
CCP110|O43303	-0.1038	0.1136	0.3607	-+-	0.757103
JMJD7|P0C870	-0.1016	0.1112	0.3608	--+	0.757103
CARTPT|Q16568	0.1016	0.1112	0.361	+-+	0.757103
FRMPD4|Q14CM0	-0.1033	0.1131	0.361	-+-	0.757103
TOR1A|O14656	-0.103	0.1128	0.3612	--+	0.757103
KCNB1|Q14721	-0.1015	0.1112	0.3613	--+	0.757103
VPS26A|O75436	-0.1012	0.1109	0.3614	---	0.757103
SETD1A|O15047	-0.1024	0.1122	0.3614	---	0.757103
FCHO2|Q0JRZ9	-0.1044	0.1144	0.3614	--+	0.757103
ERCC1|P07992	-0.1018	0.1116	0.3616	+--	0.757298
HOMER2|Q9NSB8	0.1023	0.1122	0.3618	-++	0.757493
CDH9|Q9ULB4	0.1	0.1097	0.362	+++	0.757688
EFTUD2|Q15029	-0.1019	0.1118	0.3623	--+	0.757839
PRNP|P04156	-0.1015	0.1114	0.3624	---	0.757839
PPFIBP1|Q86W92	0.1045	0.1147	0.3624	++-	0.757839
DPH5|Q9H2P9	0.1012	0.1111	0.3625	++-	0.757839
SLC2A5|P22732	0.1015	0.1115	0.3628	+++	0.758199
GNPTAB|Q3T906	0.1121	0.1232	0.3629	-++	0.758199
TPD52L2|O43399	-0.0998	0.1098	0.363	---	0.758199
SUMO2|P61956	0.1001	0.11	0.3631	+++	0.758199
PSAP|P07602	-0.1012	0.1114	0.3633	--+	0.758232
ZNF512B|Q96KM6	-0.1021	0.1124	0.3634	--+	0.758232
MFSD6|Q6ZSS7	-0.1009	0.1111	0.3636	--+	0.758232
LCHN|A4D1U4	-0.1018	0.1121	0.3636	---	0.758232
CALR|P27797	-0.1009	0.1111	0.3638	+--	0.758232
GON7|Q9BXV9	-0.1015	0.1117	0.3638	-++	0.758232
MT-ATP6|P00846	-0.0989	0.1089	0.3639	-+-	0.758232
MRPS18A|Q9NVS2	-0.1014	0.1117	0.364	-+-	0.758232
ERI3|O43414	-0.1011	0.1115	0.3642	--+	0.758232
SNX12|Q9UMY4	0.1007	0.111	0.3643	+-+	0.758232
METTL7B|Q6UX53	0.101	0.1114	0.3644	+-+	0.758232
FCGR2A|P12318	-0.1017	0.1121	0.3644	--+	0.758232
DSP|P15924	-0.1006	0.111	0.3647	+--	0.758488
RRM2B|Q7LG56	-0.1002	0.1105	0.3648	--+	0.758488
FAM19A2|Q8N3H0	-0.1002	0.1106	0.3649	--+	0.758488
VCP|P55072	-0.1019	0.1125	0.3652	--+	0.758488
IDH3G|P51553	-0.102	0.1127	0.3653	+--	0.758488
ABHD17C|Q6PCB6	0.1001	0.1106	0.3654	+++	0.758488
PPBP|P02775	-0.1006	0.1112	0.3656	-+-	0.758488
LPCAT4|Q643R3	-0.1022	0.113	0.3657	+--	0.758488
AAMDC|Q9H7C9	-0.1001	0.1106	0.3657	--+	0.758488
RAB39A|Q14964	0.1028	0.1137	0.3657	++-	0.758488
RAB28|P51157	0.1005	0.1111	0.3657	+-+	0.758488
RGP1|Q92546	0.1087	0.1203	0.366	+-+	0.758608
NCOA5|Q9HCD5	0.1002	0.1109	0.3661	+++	0.758608
CYBRD1|Q53TN4	0.1	0.1106	0.3661	-++	0.758608
GIT1|Q9Y2X7	-0.1002	0.1109	0.3663	--+	0.758608
SNX17|Q15036	0.1009	0.1117	0.3664	+-+	0.758608
FTSJ3|Q8IY81	0.1008	0.1116	0.3664	+++	0.758608
LAMP2|P13473	-0.102	0.113	0.3666	--+	0.758698
EIF4A3|P38919	0.0999	0.1107	0.3668	+++	0.758698
STK4|Q13043	-0.1001	0.111	0.3669	--+	0.758698
HADHA|P40939	0.1002	0.111	0.3669	+++	0.758698
TRIQK|Q629K1	-0.1269	0.1407	0.367	+--	0.758698
SAP18|O00422	-0.1016	0.1127	0.3671	-+-	0.758698
FERMT3|Q86UX7	-0.1008	0.1118	0.3672	+--	0.758698
SEL1L|Q9UBV2	0.0986	0.1094	0.3673	++-	0.758698
GSTM4|Q03013	0.0986	0.1095	0.3675	+++	0.75889
THNSL2|Q86YJ6	-0.1001	0.1112	0.368	+--	0.759701
GALNT2|Q10471	-0.1003	0.1115	0.3682	-+-	0.759892
SDF2L1|Q9HCN8	-0.1083	0.1205	0.3686	--+	0.760496
DPP10|Q8N608	0.0997	0.111	0.3689	+-+	0.760507
DNAJC10|Q8IXB1	-0.0991	0.1104	0.369	--+	0.760507
AKT2|P31751	-0.1003	0.1117	0.3692	-+-	0.760507
MBOAT2|Q6ZWT7	-0.1016	0.1131	0.3693	-+-	0.760507
PPFIA3|O75145	0.0991	0.1105	0.3694	+++	0.760507
HPX|P02790	0.0978	0.1089	0.3694	+++	0.760507
AFF4|Q9UHB7	-0.0994	0.1107	0.3694	---	0.760507
TBC1D8|O95759	-0.102	0.1137	0.3695	+--	0.760507
TBK1|Q9UHD2	-0.0984	0.1097	0.3696	-+-	0.760507
CDH7|Q9ULB5	0.1	0.1114	0.3697	+-+	0.760507
RPL29|P47914	-0.0997	0.1111	0.3698	--+	0.760507
SELENOP|P49908	-0.0988	0.1102	0.3699	--+	0.760507
ATXN3|P54252	0.0986	0.1099	0.37	++-	0.760507
KDM2A|Q9Y2K7	0.1085	0.121	0.3702	++-	0.760697
CYB5A|P00167	0.102	0.114	0.3706	-+-	0.761162
LRRFIP2|Q9Y608	0.1002	0.112	0.3707	+-+	0.761162
TMEFF1|Q8IYR6	0.1002	0.112	0.371	+-+	0.761162
PROX1|Q92786	0.1013	0.1132	0.371	++-	0.761162
PGBD5|Q8N414	-0.0998	0.1116	0.3712	+--	0.761162
MYO10|Q9HD67	0.105	0.1175	0.3713	-++	0.761162
CABP1|Q9NZU7	0.1004	0.1124	0.3714	+--	0.761162
AMER3|Q8N944	0.104	0.1163	0.3714	-++	0.761162
TBC1D19|Q8N5T2	-0.1112	0.1244	0.3714	---	0.761162
CA10|Q9NS85	0.0996	0.1115	0.3715	+++	0.761162
VPS9D1|Q9Y2B5	0.0981	0.1098	0.3718	+++	0.761321
RTN4IP1|Q8WWV3	0.1004	0.1124	0.3718	+++	0.761321
CASTOR1|Q8WTX7	0.1036	0.1161	0.3719	++-	0.761321
VWF|P04275	0.0984	0.1104	0.3724	-++	0.761357
PENK|P01210	-0.0977	0.1095	0.3726	---	0.761357
TMEM160|Q9NX00	-0.1061	0.119	0.3727	--+	0.761357
SPTB|P11277	-0.0982	0.1101	0.3727	---	0.761357
ILKAP|Q9H0C8	-0.0985	0.1105	0.3727	--+	0.761357
GIPC1|O14908	0.0985	0.1105	0.3728	++-	0.761357
PYGM|P11217	-0.0999	0.1121	0.373	---	0.761357
DNM2|P50570	0.099	0.1111	0.373	++-	0.761357
CCNT2|O60583	-0.1035	0.1162	0.3732	--+	0.761357
STMN1|P16949	-0.0988	0.1111	0.3735	--+	0.761357
MAPK7|Q13164	0.1004	0.1128	0.3735	+++	0.761357
COA3|Q9Y2R0	0.0988	0.1111	0.3736	+-+	0.761357
LIMCH1|Q9UPQ0	0.0998	0.1122	0.3737	++-	0.761357
LRRC4C|Q9HCJ2	0.0981	0.1102	0.3737	++-	0.761357
PURG|Q9UJV8	-0.0983	0.1106	0.3738	-+-	0.761357
BCAN|Q96GW7	0.0985	0.1108	0.3738	+++	0.761357
FBLN5|Q9UBX5	0.098	0.1103	0.374	+--	0.761357
RXFP2|Q8WXD0	-0.1063	0.1197	0.3742	--+	0.761357
GEMIN6|Q8WXD5	0.1044	0.1175	0.3743	++-	0.761357
ADIRF|Q15847	-0.0987	0.1111	0.3744	--+	0.761357
COPS4|Q9BT78	-0.0994	0.1119	0.3744	--+	0.761357
CC2D1B|Q5T0F9	-0.0975	0.1098	0.3746	--+	0.761357
MTMR1|Q13613	-0.0983	0.1107	0.3747	-++	0.761357
NDUFB5|O43674	0.0982	0.1106	0.3747	++-	0.761357
RABGAP1|Q9Y3P9	-0.1008	0.1136	0.3748	-+-	0.761357
FAM83H|Q6ZRV2	-0.1195	0.1347	0.375	-++	0.761357
PTER|Q96BW5	-0.0971	0.1094	0.375	---	0.761357
CPSF2|Q9P2I0	-0.0976	0.1101	0.3751	---	0.761357
ANKIB1|Q9P2G1	0.0982	0.1108	0.3752	++-	0.761357
POMT1|Q9Y6A1	0.1097	0.1238	0.3752	+++	0.761357
CCDC22|O60826	0.0988	0.1114	0.3753	+-+	0.761357
AARSD1|Q9BTE6	0.0969	0.1094	0.3756	+++	0.761357
NAE1|Q13564	-0.1007	0.1137	0.3756	--+	0.761357
IDNK|Q5T6J7	0.1022	0.1154	0.3756	-++	0.761357
NEMF|O60524	-0.0978	0.1104	0.3757	---	0.761357
NXT2|Q9NPJ8	-0.1062	0.1199	0.3758	--+	0.761357
SYTL2|Q9HCH5	-0.0976	0.1102	0.3759	--+	0.761357
SEMA3C|Q99985	0.1086	0.1226	0.376	++-	0.761357
FAM107B|Q9H098	0.0982	0.111	0.3763	++-	0.761671
NUBP1|P53384	-0.101	0.1143	0.3765	---	0.761671
MCU|Q8NE86	-0.0976	0.1103	0.3766	---	0.761671
BLOC1S3|Q6QNY0	-0.1049	0.1187	0.3766	--+	0.761671
QPRT|Q15274	-0.0979	0.1107	0.3767	---	0.761671
NLN|Q9BYT8	0.0979	0.1107	0.3768	+++	0.761671
LZTS1|Q9Y250	-0.0981	0.111	0.3771	-+-	0.761954
SRPX|P78539	-0.1192	0.1349	0.3772	+--	0.761954
BABAM1|Q9NWV8	-0.0982	0.1112	0.3773	-+-	0.761954
LRRC8C|Q8TDW0	0.0994	0.1127	0.3774	+--	0.761954
ANKRD13A|Q8IZ07	-0.0975	0.1105	0.3775	---	0.761954
DYNC1H1|Q14204	0.097	0.11	0.3777	+++	0.761954
GBP4|Q96PP9	0.1073	0.1216	0.3777	+-+	0.761954
RPS6KA3|P51812	0.0976	0.1107	0.3778	++-	0.761954
CFB|P00751	0.0988	0.1122	0.3784	+++	0.762592
ANKRD36C|Q5JPF3	-0.0973	0.1105	0.3787	---	0.762592
MDN1|Q9NU22	0.0978	0.1111	0.3788	-++	0.762592
SHC1|P29353	0.1136	0.1292	0.3789	+-+	0.762592
EGLN2|Q96KS0	-0.1167	0.1327	0.379	+--	0.762592
MIB2|Q96AX9	-0.1059	0.1204	0.379	-+-	0.762592
ACBD5|Q5T8D3	0.0977	0.1111	0.3791	+++	0.762592
DBT|P11182	-0.0972	0.1106	0.3793	-+-	0.762592
ADGRL1|O94910	0.0987	0.1122	0.3793	+-+	0.762592
SAMD10|Q9BYL1	-0.1255	0.1428	0.3793	---	0.762592
CBSL|P0DN79	-0.0972	0.1106	0.3793	+--	0.762592
IMPACT|Q9P2X3	0.0981	0.1116	0.3796	+--	0.762677
TBC1D25|Q3MII6	0.0988	0.1125	0.3797	+-+	0.762677
TUSC3|Q13454	0.0985	0.1122	0.3798	-++	0.762677
KRT2|P35908	-0.0967	0.1101	0.3799	--+	0.762677
PFDN2|Q9UHV9	-0.0965	0.1099	0.3802	-+-	0.762677
COL4A1|P02462	0.0975	0.1111	0.3803	+++	0.762677
MTPAP|Q9NVV4	-0.1	0.114	0.3804	+--	0.762677
PRICKLE2|Q7Z3G6	0.0986	0.1125	0.3807	-++	0.762677
EPHX2|P34913	-0.0974	0.1111	0.3807	---	0.762677
RPL37|P61927	-0.1021	0.1165	0.3809	--+	0.762677
RGS17|Q9UGC6	-0.096	0.1096	0.3811	---	0.762677
TOMM20|Q15388	0.1012	0.1156	0.3811	+-+	0.762677
AKR7A2|O43488	-0.1033	0.1179	0.3812	+--	0.762677
EML3|Q32P44	0.0972	0.111	0.3813	+++	0.762677
BCS1L|Q9Y276	0.0986	0.1126	0.3814	+++	0.762677
SEZ6L|Q9BYH1	-0.0969	0.1107	0.3814	--+	0.762677
RELCH|Q9P260	0.0961	0.1099	0.3815	+-+	0.762677
GLMN|Q92990	-0.0963	0.1101	0.3817	--+	0.762677
MT-ND6|P03923	-0.1192	0.1363	0.3818	+--	0.762677
SPRYD3|Q8NCJ5	-0.1007	0.1153	0.3822	+--	0.762677
CGGBP1|Q9UFW8	0.0974	0.1115	0.3822	+++	0.762677
NYAP1|Q6ZVC0	0.0963	0.1103	0.3824	+++	0.762677
ZBTB8OS|Q8IWT0	0.1076	0.1233	0.3825	-++	0.762677
BCCIP|Q9P287	0.0993	0.1137	0.3825	++-	0.762677
MRPL41|Q8IXM3	-0.0969	0.111	0.3826	--+	0.762677
PGRMC2|O15173	0.0974	0.1116	0.3826	+-+	0.762677
IPO9|Q96P70	-0.0959	0.1098	0.3828	-+-	0.762677
RNF149|Q8NC42	0.0972	0.1114	0.3829	+++	0.762677
SST|P61278	0.0978	0.112	0.3829	-++	0.762677
PSMB4|P28070	0.1014	0.1162	0.383	+-+	0.762677
LRRC40|Q9H9A6	0.0968	0.111	0.3831	-++	0.762677
KCTD6|Q8NC69	0.1002	0.1149	0.3832	-++	0.762677
NEK9|Q8TD19	-0.0981	0.1125	0.3834	-++	0.762677
DNAJC5|Q9H3Z4	0.0958	0.1099	0.3835	+++	0.762677
PTPN1|P18031	0.0965	0.1108	0.3836	++-	0.762677
PLEKHM2|Q8IWE5	0.0953	0.1094	0.3836	+++	0.762677
CYB5R2|Q6BCY4	0.0971	0.1115	0.3838	+-+	0.762677
NDUFB7|P17568	0.096	0.1102	0.3838	++-	0.762677
SYAP1|Q96A49	-0.1034	0.1187	0.384	---	0.762677
RGS10|O43665	-0.0966	0.111	0.384	+--	0.762677
HSPA4L|O95757	-0.0972	0.1117	0.3841	-+-	0.762677
PTGFRN|Q9P2B2	0.0958	0.1101	0.3841	++-	0.762677
PYGB|P11216	-0.097	0.1115	0.3841	--+	0.762677
ERCC2|P18074	-0.0967	0.1111	0.3842	--+	0.762677
WDR92|Q96MX6	0.0985	0.1132	0.3842	+-+	0.762677
GSTP1|P09211	-0.0972	0.1118	0.3844	--+	0.762677
PI4K2A|Q9BTU6	-0.0967	0.1112	0.3844	-+-	0.762677
SPG21|Q9NZD8	-0.0953	0.1097	0.3849	--+	0.76344
XRCC1|P18887	-0.0975	0.1122	0.385	-+-	0.76344
NFU1|Q9UMS0	0.094	0.1082	0.3853	++-	0.763821
GUCY1B1|Q02153	-0.0956	0.1102	0.3856	--+	0.763988
RNF144A|P50876	-0.0992	0.1143	0.3856	-+-	0.763988
ELP2|Q6IA86	-0.0956	0.1102	0.3858	---	0.76414
CRYL1|Q9Y2S2	0.1061	0.1224	0.386	+-+	0.76414
B3GALT6|Q96L58	-0.0978	0.1128	0.386	-+-	0.76414
RPS12|P25398	-0.096	0.1108	0.3864	--+	0.764547
PRKAR1B|P31321	-0.0964	0.1114	0.3866	---	0.764547
ZNF326|Q5BKZ1	0.0956	0.1104	0.3866	-++	0.764547
GTPBP3|Q969Y2	-0.0951	0.11	0.387	-+-	0.764547
PLPPR3|Q6T4P5	0.0946	0.1094	0.387	+-+	0.764547
VPS35|Q96QK1	-0.0988	0.1142	0.3871	--+	0.764547
DOCK4|Q8N1I0	0.0958	0.1108	0.3872	+++	0.764547
ARL6IP5|O75915	-0.0952	0.1101	0.3873	-+-	0.764547
COG6|Q9Y2V7	0.0959	0.111	0.3874	+-+	0.764547
ERP29|P30040	-0.0955	0.1104	0.3874	+--	0.764547
PPM1L|Q5SGD2	-0.0957	0.1107	0.3875	+--	0.764547
DEK|P35659	-0.0953	0.1103	0.3875	--+	0.764547
SASH1|O94885	-0.0961	0.1112	0.3877	-+-	0.764728
PSMD6|Q15008	-0.0975	0.1129	0.388	--+	0.765107
TDRKH|Q9Y2W6	0.0971	0.1126	0.3884	+--	0.765683
SPRYD4|Q8WW59	0.1051	0.1219	0.3887	++-	0.765721
TUBGCP3|Q96CW5	-0.0981	0.1138	0.3887	--+	0.765721
NFIA|Q12857	0.1009	0.1171	0.3891	-++	0.765721
FAM208A|Q9UK61	-0.0964	0.1119	0.3892	---	0.765721
HLA-DPA1|P20036	-0.0952	0.1106	0.3892	---	0.765721
FKBP2|P26885	-0.0948	0.1101	0.3893	---	0.765721
FBXL15|Q9H469	0.0976	0.1133	0.3893	+-+	0.765721
RBM26|Q5T8P6	0.0967	0.1124	0.3893	+-+	0.765721
RAB19|A4D1S5	-0.1017	0.1182	0.3894	--+	0.765721
PLD2|O14939	0.0957	0.1112	0.3895	+-+	0.765721
VGF|O15240	0.098	0.114	0.3898	++-	0.766099
SREK1|Q8WXA9	-0.1004	0.1169	0.3902	--+	0.766357
TBL2|Q9Y4P3	0.0959	0.1116	0.3903	++-	0.766357
DPYS|Q14117	-0.0954	0.1111	0.3904	+--	0.766357
MAPT|P10636	-0.1019	0.1187	0.3905	-++	0.766357
CCAR2|Q8N163	-0.0966	0.1125	0.3906	--+	0.766357
STUB1|Q9UNE7	0.1001	0.1166	0.3907	++-	0.766357
GSTZ1|O43708	-0.098	0.1141	0.3907	--+	0.766357
CRH|P06850	0.0992	0.1157	0.3909	++-	0.766357
FTL|P02792	-0.0943	0.11	0.3911	--+	0.766357
ALG1|Q9BT22	-0.095	0.1108	0.3911	--+	0.766357
KIF26B|Q2KJY2	-0.1263	0.1474	0.3915	-+-	0.766357
TMBIM1|Q969X1	-0.1136	0.1325	0.3915	--+	0.766357
CIAO1|O76071	-0.0943	0.1102	0.3918	---	0.766357
RPL21|P46778	0.0936	0.1094	0.3918	+++	0.766357
PHF21A|Q96BD5	-0.1239	0.1448	0.392	+--	0.766357
MMAA|Q8IVH4	0.0974	0.1138	0.3921	+-+	0.766357
PPEF1|O14829	0.097	0.1134	0.3921	++-	0.766357
NMT2|O60551	-0.0967	0.113	0.3922	--+	0.766357
STARD7|Q9NQZ5	0.0958	0.1119	0.3922	+-+	0.766357
ROBO2|Q9HCK4	0.0943	0.1102	0.3924	+-+	0.766357
TTYH1|Q9H313	0.0945	0.1105	0.3926	+--	0.766357
ARHGAP21|Q5T5U3	0.094	0.11	0.3926	++-	0.766357
SULT1A1|P50225	-0.0952	0.1115	0.3928	-+-	0.766357
KCNAB1|Q14722	-0.0949	0.111	0.393	--+	0.766357
ASAH1|Q13510	-0.0949	0.1111	0.393	--+	0.766357
GGT7|Q9UJ14	0.0964	0.1129	0.3931	+-+	0.766357
TTC37|Q6PGP7	-0.0947	0.1108	0.3931	--+	0.766357
WDR19|Q8NEZ3	0.0986	0.1155	0.3933	+-+	0.766357
NEDD8|Q15843	0.0952	0.1115	0.3934	-++	0.766357
GABRG3|Q99928	-0.1228	0.1438	0.3934	--+	0.766357
GLUD2|P49448	0.0952	0.1115	0.3934	-+-	0.766357
THOC2|Q8NI27	-0.0973	0.114	0.3934	-+-	0.766357
FYTTD1|Q96QD9	-0.0938	0.1099	0.3935	--+	0.766357
SERPINH1|P50454	0.0952	0.1116	0.3938	+++	0.766434
PLOD3|O60568	-0.0953	0.1118	0.3939	--+	0.766434
HIST1H1D|P16402	-0.1014	0.1189	0.3939	-++	0.766434
RIT1|Q92963	0.0965	0.1132	0.394	+++	0.766434
MORF4L1|Q9UBU8	-0.0965	0.1133	0.3942	--+	0.766434
LARP6|Q9BRS8	0.0932	0.1094	0.3942	+++	0.766434
DUSP19|Q8WTR2	0.0935	0.1098	0.3944	-++	0.766434
TRAK1|Q9UPV9	-0.0997	0.1172	0.3946	---	0.766434
RPIA|P49247	-0.0945	0.1111	0.3948	---	0.766434
ANXA4|P09525	0.096	0.1128	0.3948	+--	0.766434
SAT2|Q96F10	0.095	0.1117	0.3951	+-+	0.766434
DHX29|Q7Z478	-0.0953	0.1121	0.3953	+--	0.766434
RPS15|P62841	-0.0947	0.1114	0.3953	---	0.766434
COG7|P83436	0.0937	0.1102	0.3954	+++	0.766434
TRIM24|O15164	0.0965	0.1136	0.3954	-++	0.766434
NPEPL1|Q8NDH3	0.0946	0.1113	0.3954	+-+	0.766434
VPS28|Q9UK41	0.094	0.1106	0.3954	+--	0.766434
YWHAZ|P63104	0.0934	0.11	0.3958	+++	0.766434
BTF3L4|Q96K17	-0.0931	0.1096	0.3959	-+-	0.766434
TSPAN8|P19075	-0.0951	0.1121	0.396	---	0.766434
COPA|P53621	-0.0946	0.1114	0.3961	-++	0.766434
MTA2|O94776	-0.0941	0.1109	0.3962	---	0.766434
IQGAP1|P46940	0.0948	0.1118	0.3963	-++	0.766434
KRT222|Q8N1A0	-0.0941	0.1109	0.3964	--+	0.766434
SH3PXD2A|Q5TCZ1	0.0939	0.1107	0.3964	+-+	0.766434
SUCLA2|Q9P2R7	-0.0949	0.1119	0.3965	--+	0.766434
MPHOSPH8|Q99549	-0.104	0.1227	0.3967	+--	0.766434
MYO1F|O00160	0.0976	0.1151	0.3967	++-	0.766434
CAMK2G|Q13555	-0.095	0.1121	0.3968	--+	0.766434
BSDC1|Q9NW68	-0.094	0.111	0.3969	+--	0.766434
TNFAIP8L3|Q5GJ75	-0.0939	0.1108	0.397	--+	0.766434
ATRN|O75882	0.0959	0.1132	0.397	-++	0.766434
TRMT1L|Q7Z2T5	0.0933	0.1102	0.3972	+++	0.766611
RPL8|P62917	0.0947	0.112	0.3976	++-	0.766776
CHRM4|P08173	0.099	0.117	0.3977	+--	0.766776
RGL2|O15211	0.0932	0.1103	0.3978	++-	0.766776
PPP3R1|P63098	-0.0945	0.1118	0.398	--+	0.766776
SLCO1C1|Q9NYB5	-0.094	0.1112	0.398	+--	0.766776
DNAJB12|Q9NXW2	-0.0945	0.1119	0.3981	---	0.766776
PSMD8|P48556	-0.0943	0.1116	0.3982	-++	0.766776
HNRNPR|O43390	0.0951	0.1126	0.3982	-++	0.766776
POLB|P06746	-0.1011	0.1198	0.3984	--+	0.766776
EEFSEC|P57772	-0.095	0.1126	0.3985	--+	0.766776
SSBP1|Q04837	0.0936	0.1109	0.3985	+-+	0.766776
EFHD2|Q96C19	-0.0946	0.1121	0.3987	--+	0.766776
GSTM1|P09488	0.0933	0.1106	0.3988	+-+	0.766776
TCAIM|Q8N3R3	0.0981	0.1163	0.3988	+-+	0.766776
PRPF4|O43172	0.0943	0.1119	0.3992	++-	0.76709
SNX29|Q8TEQ0	-0.0989	0.1174	0.3995	+--	0.76709
SLC16A10|Q8TF71	-0.0948	0.1126	0.3997	--+	0.76709
INPPL1|O15357	0.0929	0.1103	0.3997	+-+	0.76709
VPS52|Q8N1B4	-0.0998	0.1186	0.3998	-++	0.76709
UBXN2B|Q14CS0	-0.0937	0.1113	0.3999	+--	0.76709
EXD2|Q9NVH0	0.0942	0.1119	0.4	++-	0.76709
ADCK5|Q3MIX3	-0.0926	0.1101	0.4004	---	0.76709
FKBP3|Q00688	-0.0917	0.1091	0.4005	--+	0.76709
SIPA1L3|O60292	0.0927	0.1103	0.4005	+++	0.76709
STAMBP|O95630	0.0951	0.1131	0.4006	+-+	0.76709
MINK1|Q8N4C8	0.0926	0.1102	0.4007	+++	0.76709
ARL2|P36404	-0.0926	0.1102	0.4008	---	0.76709
NDUFAF8|A1L188	-0.0941	0.112	0.4009	---	0.76709
CACNA1I|Q9P0X4	-0.1013	0.1206	0.401	--+	0.76709
CACNA2D3|Q8IZS8	-0.0923	0.1099	0.401	---	0.76709
ADSS|P30520	-0.0917	0.1093	0.4011	---	0.76709
PTPN14|Q15678	0.0948	0.1129	0.4012	-++	0.76709
SULF2|Q8IWU5	0.0991	0.1181	0.4016	+--	0.76709
ZMPSTE24|O75844	0.0949	0.1132	0.4019	++-	0.76709
ADAP1|O75689	-0.092	0.1098	0.4022	---	0.76709
PWWP3A|Q2TAK8	-0.0998	0.1192	0.4023	---	0.76709
L3HYPDH|Q96EM0	0.0924	0.1103	0.4025	+++	0.76709
MCRIP1|C9JLW8	0.0925	0.1104	0.4025	++-	0.76709
GPCPD1|Q9NPB8	-0.0923	0.1103	0.4026	---	0.76709
ZNF800|Q2TB10	-0.0954	0.114	0.4027	---	0.76709
STK3|Q13188	0.0946	0.113	0.4027	-++	0.76709
MGST1|P10620	-0.094	0.1123	0.4028	--+	0.76709
CARHSP1|Q9Y2V2	0.0956	0.1144	0.4033	-++	0.76709
USP4|Q13107	0.0945	0.1131	0.4033	+-+	0.76709
NEK7|Q8TDX7	0.0936	0.112	0.4035	++-	0.76709
TOMM22|Q9NS69	0.0923	0.1105	0.4035	++-	0.76709
RNF25|Q96BH1	0.0915	0.1095	0.4036	+++	0.76709
CPPED1|Q9BRF8	-0.0923	0.1106	0.4037	-+-	0.76709
PPP2R5A|Q15172	0.0925	0.1107	0.4038	++-	0.76709
EPM2AIP1|Q7L775	-0.0927	0.111	0.4038	--+	0.76709
SENP8|Q96LD8	0.0919	0.1101	0.4039	++-	0.76709
NT5DC1|Q5TFE4	0.0971	0.1163	0.404	+-+	0.76709
SLITRK5|O94991	-0.0935	0.1121	0.404	+--	0.76709
MBNL1|Q9NR56	-0.0926	0.111	0.404	-+-	0.76709
GDAP2|Q9NXN4	0.0973	0.1166	0.4041	+-+	0.76709
RADIL|Q96JH8	0.0981	0.1175	0.4041	+++	0.76709
MTX2|O75431	-0.0965	0.1157	0.4042	+--	0.76709
SPATS2|Q86XZ4	0.099	0.1187	0.4042	++-	0.76709
TSR3|Q9UJK0	-0.0961	0.1152	0.4042	-++	0.76709
EFR3B|Q9Y2G0	-0.0925	0.1108	0.4042	---	0.76709
MSMO1|Q15800	0.0916	0.1099	0.4042	+++	0.76709
CACNB3|P54284	-0.0913	0.1094	0.4042	-+-	0.76709
RBBP9|O75884	0.0922	0.1106	0.4045	+-+	0.76709
LAMB1|P07942	-0.0928	0.1113	0.4045	---	0.76709
GRAMD4|Q6IC98	0.0949	0.1139	0.4046	-+-	0.76709
SPRED3|Q2MJR0	0.123	0.1476	0.4047	+++	0.76709
MYO9A|B2RTY4	-0.0927	0.1113	0.4047	--+	0.76709
CCDC127|Q96BQ5	-0.0928	0.1115	0.4051	+-+	0.767643
PEG10|Q86TG7	0.0938	0.1127	0.4053	++-	0.767754
C1orf21|Q9H246	0.0937	0.1127	0.4054	+-+	0.767754
CALHM5|Q8N5C1	0.1175	0.1413	0.4055	-++	0.767754
NUP214|P35658	-0.0913	0.1098	0.406	-+-	0.767754
BPTF|Q12830	0.103	0.124	0.4063	+-+	0.767754
CHST10|O43529	0.1025	0.1235	0.4066	+-+	0.767754
APC|P25054	0.0919	0.1108	0.4066	++-	0.767754
NDN|Q99608	-0.0912	0.1099	0.4067	-++	0.767754
TATDN1|Q6P1N9	-0.0987	0.119	0.4069	+--	0.767754
MMTAG2|Q9BU76	0.0983	0.1185	0.4069	-++	0.767754
HEATR5B|Q9P2D3	-0.0915	0.1104	0.407	--+	0.767754
ADCYAP1R1|P41586	-0.0911	0.1098	0.407	---	0.767754
BET1|O15155	0.0921	0.1112	0.4073	++-	0.767754
IARS2|Q9NSE4	-0.0907	0.1094	0.4073	---	0.767754
HELZ|P42694	0.0933	0.1126	0.4073	+++	0.767754
STX18|Q9P2W9	0.0927	0.112	0.4076	-++	0.767754
LANCL2|Q9NS86	-0.0906	0.1094	0.4076	---	0.767754
NUDT10|Q8NFP7	0.0983	0.1187	0.4076	+-+	0.767754
NDUFA9|Q16795	0.0915	0.1105	0.4076	++-	0.767754
SPATS2L|Q9NUQ6	-0.0911	0.11	0.4077	-+-	0.767754
RBM17|Q96I25	-0.0925	0.1117	0.4077	---	0.767754
DLC1|Q96QB1	0.096	0.116	0.4079	+++	0.767754
TOR1AIP2|Q8NFQ8	0.0914	0.1104	0.408	++-	0.767754
NUDT4|Q9NZJ9	0.0912	0.1103	0.408	+-+	0.767754
PTDSS2|Q9BVG9	0.0913	0.1104	0.4081	+++	0.767754
FBXL4|Q9UKA2	-0.0978	0.1182	0.4082	--+	0.767754
RAB31|Q13636	0.0933	0.1128	0.4082	-++	0.767754
SCRN1|Q12765	-0.0918	0.1111	0.4083	---	0.767754
MRPL50|Q8N5N7	-0.0917	0.1109	0.4083	--+	0.767754
SORBS3|O60504	0.0918	0.1111	0.4085	+++	0.767816
MARCKSL1|P49006	-0.0929	0.1124	0.4087	--+	0.767816
NELFCD|Q8IXH7	-0.0948	0.1147	0.4088	-+-	0.767816
ARMH3|Q5T2E6	-0.0909	0.1101	0.4089	--+	0.767816
SCFD2|Q8WU76	-0.0965	0.1169	0.4091	--+	0.767816
KCTD15|Q96SI1	0.1172	0.142	0.4092	+-+	0.767816
RNF170|Q96K19	0.0928	0.1125	0.4092	-++	0.767816
KDELR1|P24390	-0.0931	0.1128	0.4092	--+	0.767816
XPR1|Q9UBH6	-0.0969	0.1174	0.4094	---	0.767972
WDR20|Q8TBZ3	-0.0923	0.1119	0.4095	--+	0.767972
SQOR|Q9Y6N5	-0.0921	0.1118	0.4098	--+	0.7683
TERF2IP|Q9NYB0	-0.0904	0.1097	0.41	--+	0.7683
SLC52A2|Q9HAB3	0.106	0.1287	0.41	++-	0.7683
YME1L1|Q96TA2	-0.092	0.1117	0.4104	--+	0.768643
DDX17|Q92841	-0.0915	0.1112	0.4104	--+	0.768643
AKAP13|Q12802	0.0935	0.1137	0.411	+++	0.769109
SMPD4|Q9NXE4	-0.0925	0.1126	0.4111	--+	0.769109
ARMC8|Q8IUR7	-0.1015	0.1236	0.4113	-++	0.769109
PPP2R2C|Q9Y2T4	0.091	0.1108	0.4113	++-	0.769109
PIK3R1|P27986	-0.0912	0.111	0.4113	-+-	0.769109
EGLN1|Q9GZT9	-0.0901	0.1097	0.4113	-+-	0.769109
BRD4|O60885	-0.0917	0.1116	0.4115	-++	0.76928
PRKACB|P22694	-0.0935	0.114	0.4124	-++	0.770337
ARPC2|O15144	-0.0899	0.1097	0.4125	--+	0.770337
NDUFAF3|Q9BU61	0.0906	0.1105	0.4125	++-	0.770337
VPS18|Q9P253	-0.0911	0.1112	0.4125	-+-	0.770337
LYSMD2|Q8IV50	-0.0918	0.1121	0.413	+--	0.770815
STAT4|Q14765	-0.0906	0.1107	0.4133	--+	0.770815
KCNIP3|Q9Y2W7	-0.09	0.11	0.4133	---	0.770815
PRELP|P51888	-0.0938	0.1146	0.4133	+--	0.770815
SLC39A11|Q8N1S5	0.0915	0.1119	0.4133	+--	0.770815
DRAP1|Q14919	-0.0909	0.1112	0.4138	--+	0.770992
ACSS1|Q9NUB1	-0.0898	0.11	0.4138	--+	0.770992
AIF1L|Q9BQI0	-0.0903	0.1106	0.4139	---	0.770992
SEC11A|P67812	0.0911	0.1115	0.414	+++	0.770992
FABP7|O15540	-0.0911	0.1115	0.4141	+--	0.770992
SH2B2|O14492	0.1103	0.1352	0.4143	+--	0.770992
ATP12A|P54707	0.0907	0.1111	0.4143	+-+	0.770992
DNMBP|Q6XZF7	0.097	0.119	0.4146	+-+	0.770992
CAPS|Q13938	0.09	0.1104	0.4146	+-+	0.770992
GATC|O43716	0.0916	0.1122	0.4146	++-	0.770992
PSMA3|P25788	-0.0917	0.1124	0.4147	+-+	0.770992
MOB1B|Q7L9L4	0.0899	0.1103	0.4147	++-	0.770992
NNMT|P40261	0.1068	0.131	0.4149	+--	0.771129
KLHDC9|Q8NEP7	-0.0918	0.1127	0.4151	--+	0.771129
ADSL|P30566	0.0893	0.1095	0.4151	+++	0.771129
CKAP4|Q07065	0.0897	0.1101	0.4154	-++	0.771282
L2HGDH|Q9H9P8	-0.0917	0.1126	0.4154	+-+	0.771282
ACSF2|Q96CM8	-0.0914	0.1123	0.4156	-+-	0.771418
ABCC5|O15440	0.0902	0.1109	0.4157	+++	0.771418
RMND1|Q9NWS8	-0.0891	0.1095	0.4158	-+-	0.771418
TGFBI|Q15582	-0.0913	0.1122	0.416	-+-	0.771587
POLR2E|P19388	0.0898	0.1105	0.4165	+++	0.77211
VPS13D|Q5THJ4	0.0923	0.1136	0.4165	+++	0.77211
SC5D|O75845	-0.0895	0.1104	0.4172	-+-	0.773003
RASGRP2|Q7LDG7	0.0919	0.1132	0.4172	+-+	0.773003
MCTS1|Q9ULC4	-0.09	0.111	0.4174	-+-	0.773172
S100A12|P80511	0.11	0.1358	0.4177	+++	0.773306
ENDOG|Q14249	-0.0892	0.1101	0.4179	+--	0.773306
NELL2|Q99435	0.089	0.1099	0.4179	+-+	0.773306
DNAJC19|Q96DA6	0.0896	0.1106	0.418	+++	0.773306
UNC45A|Q9H3U1	0.0912	0.1127	0.4181	++-	0.773306
FNBP1L|Q5T0N5	0.09	0.1112	0.4184	+--	0.773306
ARHGEF10L|Q9HCE6	-0.091	0.1125	0.4186	+--	0.773306
BRAP|Q7Z569	-0.0917	0.1133	0.4186	--+	0.773306
EP400|Q96L91	-0.0897	0.1109	0.4187	--+	0.773306
UNC5C|O95185	-0.0892	0.1103	0.4188	---	0.773306
THSD7A|Q9UPZ6	0.0887	0.1097	0.4189	++-	0.773306
SNX33|Q8WV41	-0.0955	0.1182	0.419	--+	0.773306
PLOD2|O00469	-0.0911	0.1127	0.419	+--	0.773306
CCT6B|Q92526	-0.096	0.1188	0.419	-++	0.773306
EHD3|Q9NZN3	0.0901	0.1116	0.4193	+++	0.773641
LAMC1|P11047	-0.0887	0.1098	0.4194	-+-	0.773641
MAN1C1|Q9NR34	0.0933	0.1157	0.4196	+--	0.773724
THEM4|Q5T1C6	-0.0887	0.1099	0.4197	--+	0.773724
EPRS|P07814	-0.0895	0.1109	0.4199	-++	0.773724
AHCYL1|O43865	-0.0893	0.1108	0.42	---	0.773724
SLC22A23|A1A5C7	0.0892	0.1106	0.42	+++	0.773724
SCYL1|Q96KG9	0.0989	0.1227	0.4201	+-+	0.773724
NDUFA12|Q9UI09	0.0885	0.1099	0.4207	+++	0.774037
SAAL1|Q96ER3	-0.0949	0.1179	0.4208	-++	0.774037
OSTC|Q9NRP0	-0.0936	0.1163	0.421	-+-	0.774037
SHMT1|P34896	0.088	0.1094	0.421	+-+	0.774037
PSMB9|P28065	-0.088	0.1094	0.4211	---	0.774037
TTPAL|Q9BTX7	0.0902	0.1121	0.4211	+++	0.774037
UNC5A|Q6ZN44	0.0899	0.1118	0.4211	+++	0.774037
CMPK2|Q5EBM0	-0.0901	0.112	0.4212	+--	0.774037
SLC7A5|Q01650	-0.0877	0.1091	0.4215	---	0.774037
FAM241B|Q96D05	0.0894	0.1112	0.4215	++-	0.774037
EVL|Q9UI08	-0.0889	0.1107	0.4218	-+-	0.774037
C8orf37|Q96NL8	0.0959	0.1194	0.422	+-+	0.774037
IFIT1|P09914	-0.0906	0.1129	0.4221	---	0.774037
UBE2D2|P62837	-0.0898	0.1119	0.4222	--+	0.774037
GAPVD1|Q14C86	-0.0903	0.1125	0.4223	-++	0.774037
EPHB1|P54762	0.0892	0.1111	0.4223	+-+	0.774037
CD151|P48509	0.0885	0.1104	0.4224	++-	0.774037
UCK2|Q9BZX2	0.0895	0.1115	0.4225	+++	0.774037
COQ8A|Q8NI60	0.0885	0.1104	0.4226	+-+	0.774037
CYP20A1|Q6UW02	-0.0906	0.113	0.4226	---	0.774037
ANXA11|P50995	0.0887	0.1107	0.4227	+-+	0.774037
ICAM1|P05362	0.0879	0.1096	0.4229	+++	0.774037
NPRL2|Q8WTW4	0.0891	0.1112	0.4229	+-+	0.774037
RNGTT|O60942	0.0891	0.1112	0.4229	+-+	0.774037
CDC42BPA|Q5VT25	-0.0901	0.1124	0.423	-+-	0.774037
DEFA3|P59666	0.0975	0.1217	0.4232	-++	0.774203
RPL14|P50914	0.0901	0.1125	0.4234	+-+	0.774369
LCMT1|Q9UIC8	-0.0902	0.1127	0.4237	-+-	0.774717
AIMP1|Q12904	-0.0878	0.1098	0.424	--+	0.774866
C9orf72|Q96LT7	-0.0877	0.1097	0.424	--+	0.774866
PPM1F|P49593	0.0889	0.1113	0.4245	+-+	0.774878
STRBP|Q96SI9	-0.0887	0.111	0.4245	--+	0.774878
STX7|O15400	-0.0871	0.1091	0.4246	---	0.774878
FKBP7|Q9Y680	0.0938	0.1174	0.4247	+-+	0.774878
PRCP|P42785	-0.0892	0.1118	0.4248	+-+	0.774878
SPECC1L|Q69YQ0	-0.0878	0.11	0.4248	-+-	0.774878
SNX21|Q969T3	-0.0888	0.1113	0.4249	-+-	0.774878
PRKCA|P17252	0.0885	0.111	0.425	++-	0.774878
SERPINI1|Q99574	-0.0928	0.1163	0.4251	--+	0.774878
MRPS2|Q9Y399	-0.0892	0.1118	0.4251	---	0.774878
RUNDC3B|Q96NL0	-0.0884	0.1109	0.4254	+--	0.775026
TTC33|Q6PID6	0.0881	0.1105	0.4254	+-+	0.775026
MPP5|Q8N3R9	0.089	0.1117	0.4257	+-+	0.77522
USP43|Q70EL4	0.0885	0.1112	0.4259	-++	0.77522
IL1RAPL1|Q9NZN1	0.0882	0.1108	0.4261	+++	0.77522
IGBP1|P78318	0.0895	0.1125	0.4261	++-	0.77522
PLCB4|Q15147	-0.0876	0.1101	0.4262	--+	0.77522
TANGO2|Q6ICL3	-0.0877	0.1102	0.4263	---	0.77522
PPP1R10|Q96QC0	-0.0892	0.1122	0.4264	---	0.77522
NUP62|P37198	0.0904	0.1137	0.4266	-++	0.77522
SLC11A2|P49281	0.0935	0.1176	0.4266	+-+	0.77522
SGF29|Q96ES7	-0.094	0.1183	0.4266	-++	0.77522
BBS7|Q8IWZ6	0.0911	0.1148	0.4271	+--	0.775713
RPS8|P62241	-0.0891	0.1122	0.4272	--+	0.775713
SYT7|O43581	0.0874	0.1101	0.4272	+++	0.775713
ZNF483|Q8TF39	0.0879	0.1108	0.4277	-++	0.775723
SDR39U1|Q9NRG7	0.0884	0.1115	0.4278	-++	0.775723
MAN2A1|Q16706	0.0907	0.1144	0.4278	+++	0.775723
GLT8D1|Q68CQ7	-0.1166	0.147	0.4278	-+-	0.775723
CBX5|P45973	0.0871	0.1098	0.4278	+++	0.775723
GCN1|Q92616	-0.0875	0.1104	0.428	-++	0.775723
UBXN1|Q04323	0.0871	0.1099	0.4281	+++	0.775723
KRT10|P13645	-0.0871	0.11	0.4282	--+	0.775723
KIF1A|Q12756	0.087	0.1098	0.4282	++-	0.775723
RAB5A|P20339	0.0874	0.1103	0.4283	+++	0.775723
VAT1|Q99536	0.0879	0.111	0.4285	+-+	0.775887
VPS33A|Q96AX1	-0.0893	0.1129	0.4288	-+-	0.775982
SDHAF1|A6NFY7	0.1134	0.1434	0.429	-++	0.775982
C6orf203|Q9P0P8	-0.0877	0.1109	0.429	---	0.775982
CFH|P08603	0.0864	0.1092	0.429	+++	0.775982
LAMTOR5|O43504	-0.088	0.1113	0.4291	--+	0.775982
SRRM2|Q9UQ35	-0.0871	0.1102	0.4293	--+	0.776112
CYB5B|O43169	0.0875	0.1107	0.4295	-++	0.776112
NHLRC2|Q8NBF2	0.0884	0.1119	0.4295	+-+	0.776112
RGL1|Q9NZL6	-0.0873	0.1105	0.4298	--+	0.776404
COIL|P38432	-0.0894	0.1133	0.4299	---	0.776404
QDPR|P09417	-0.088	0.1115	0.43	--+	0.776404
RAB40C|Q96S21	0.0883	0.1119	0.4301	+-+	0.776404
TMEM123|Q8N131	-0.095	0.1204	0.4303	-+-	0.77655
MRPL33|O75394	-0.0897	0.1137	0.4304	-++	0.77655
PCDH9|Q9HC56	0.0866	0.1098	0.4306	-++	0.776713
FAM107A|O95990	0.0867	0.1101	0.4313	+-+	0.777725
CCDC117|Q8IWD4	-0.0865	0.11	0.4315	-+-	0.777725
ANPEP|P15144	-0.0863	0.1097	0.4316	-+-	0.777725
GTF3C4|Q9UKN8	-0.0899	0.1143	0.4316	-+-	0.777725
MEN1|O00255	-0.0868	0.1105	0.432	---	0.77798
PPM1J|Q5JR12	0.0895	0.1139	0.432	+--	0.77798
LDB1|Q86U70	-0.1007	0.1283	0.4322	---	0.77798
UVRAG|Q9P2Y5	-0.0859	0.1094	0.4323	---	0.77798
IGSF11|Q5DX21	0.0865	0.1102	0.4323	+++	0.77798
CDK11A|Q9UQ88	0.0955	0.1216	0.4324	+-+	0.77798
NSRP1|Q9H0G5	0.1103	0.1407	0.4329	-++	0.778396
ASF1A|Q9Y294	-0.0853	0.1088	0.4329	--+	0.778396
QKI|Q96PU8	-0.0871	0.1111	0.4331	---	0.778396
ADAR|P55265	-0.0869	0.1109	0.4332	--+	0.778396
ZHX2|Q9Y6X8	0.0876	0.1118	0.4333	++-	0.778396
RGS6|P49758	0.0871	0.1112	0.4334	+-+	0.778396
SNUPN|O95149	-0.0852	0.1088	0.4334	---	0.778396
NEMP1|O14524	0.108	0.1381	0.4341	++-	0.77924
UBASH3B|Q8TF42	-0.0867	0.1108	0.4341	---	0.77924
GPR158|Q5T848	0.0861	0.1101	0.4342	++-	0.77924
EFNB3|Q15768	0.0861	0.1103	0.4347	++-	0.77985
FBXO4|Q9UKT5	0.0907	0.1162	0.4348	++-	0.77985
BCKDHB|P21953	0.0873	0.1117	0.4349	+-+	0.77985
BUD31|P41223	0.0861	0.1104	0.4351	+++	0.77985
ISOC1|Q96CN7	-0.0886	0.1135	0.4351	--+	0.77985
PDCD6|O75340	-0.0873	0.1118	0.4352	---	0.77985
ANO3|Q9BYT9	-0.0873	0.1119	0.4355	+--	0.779975
PSMD12|O00232	-0.0866	0.111	0.4355	--+	0.779975
MRPS15|P82914	0.0872	0.1119	0.4356	+++	0.779975
PRPF39|Q86UA1	-0.0855	0.1097	0.4359	---	0.780204
KCTD10|Q9H3F6	-0.0866	0.1112	0.4361	--+	0.780204
PNPLA8|Q9NP80	-0.0857	0.11	0.4361	--+	0.780204
PRKCI|P41743	-0.0874	0.1123	0.4363	-++	0.780204
FSD1|Q9BTV5	0.089	0.1143	0.4363	+-+	0.780204
NGEF|Q8N5V2	0.0854	0.1097	0.4365	+++	0.780204
SYTL4|Q96C24	-0.0854	0.1098	0.4367	---	0.780204
FSD1L|Q9BXM9	0.0852	0.1096	0.4369	+++	0.780204
C20orf194|Q5TEA3	0.0859	0.1106	0.4372	+++	0.780204
HSPA6|P17066	-0.0877	0.1128	0.4372	+--	0.780204
MAOA|P21397	-0.0872	0.1122	0.4372	--+	0.780204
SARDH|Q9UL12	-0.0859	0.1106	0.4375	--+	0.780204
TSPYL1|Q9H0U9	-0.0895	0.1153	0.4375	-++	0.780204
THUMPD3|Q9BV44	0.0854	0.11	0.4375	+--	0.780204
VSTM2B|A6NLU5	0.0861	0.1109	0.4377	+++	0.780204
SNRPC|P09234	-0.0868	0.1119	0.438	--+	0.780204
SYNE2|Q8WXH0	0.0858	0.1106	0.4383	+--	0.780204
NUDT8|Q8WV74	-0.0937	0.121	0.4383	--+	0.780204
RALGAPA1|Q6GYQ0	-0.086	0.111	0.4383	--+	0.780204
MAP2K5|Q13163	-0.0859	0.1109	0.4385	-+-	0.780204
PRPS1|P60891	0.085	0.1097	0.4385	+-+	0.780204
SPG11|Q96JI7	0.0855	0.1104	0.4385	++-	0.780204
GPKOW|Q92917	0.0863	0.1114	0.4385	+-+	0.780204
OXNAD1|Q96HP4	-0.0843	0.1088	0.4385	---	0.780204
RRP1|P56182	-0.0906	0.117	0.4386	-++	0.780204
MRPL40|Q9NQ50	0.0883	0.1141	0.4386	-++	0.780204
KLC2|Q9H0B6	0.087	0.1124	0.4387	++-	0.780204
ZNF512|Q96ME7	0.0862	0.1114	0.4391	-++	0.780272
NDUFS2|O75306	0.0859	0.111	0.4391	++-	0.780272
BMI1|P35226	-0.0897	0.116	0.4393	---	0.780272
LMF1|Q96S06	0.0861	0.1114	0.4393	-++	0.780272
ADCY2|Q08462	0.0856	0.1107	0.4394	+-+	0.780272
ATP4A|P20648	0.0854	0.1104	0.4395	+++	0.780272
CNOT2|Q9NZN8	0.0865	0.1119	0.4396	-++	0.780272
PYCR2|Q96C36	-0.0859	0.1113	0.4399	--+	0.780272
NAP1L2|Q9ULW6	-0.0959	0.1242	0.44	-+-	0.780272
NT5DC2|Q9H857	-0.0871	0.1128	0.4401	+--	0.780272
GSS|P48637	-0.0857	0.111	0.4401	--+	0.780272
SLIT1|O75093	-0.0895	0.116	0.4402	-++	0.780272
MINOS1|Q5TGZ0	-0.0862	0.1117	0.4402	+-+	0.780272
FKBP15|Q5T1M5	-0.0912	0.1182	0.4405	-+-	0.780272
NEXN|Q0ZGT2	0.0874	0.1133	0.4405	-+-	0.780272
NIPA1|Q7RTP0	0.0999	0.1296	0.4405	+--	0.780272
ITPR2|Q14571	0.0848	0.11	0.4407	+-+	0.780377
MYBBP1A|Q9BQG0	0.086	0.1116	0.4408	++-	0.780377
LRP8|Q14114	-0.0875	0.1135	0.4409	---	0.780377
TCEAL6|Q6IPX3	-0.0858	0.1113	0.441	--+	0.780377
TCF20|Q9UGU0	0.0929	0.1207	0.4414	++-	0.780641
POLR3E|Q9NVU0	-0.0871	0.1132	0.4415	+--	0.780641
SMIM20|Q8N5G0	-0.0855	0.1112	0.4415	--+	0.780641
NRIP2|Q9BQI9	0.0852	0.1107	0.4417	++-	0.780641
STX6|O43752	-0.086	0.1118	0.4417	---	0.780641
MTMR14|Q8NCE2	0.0841	0.1094	0.442	+++	0.780764
PDPK1|O15530	-0.086	0.1119	0.442	--+	0.780764
RIT2|Q99578	-0.0858	0.1116	0.4421	--+	0.780764
WDR47|O94967	0.0851	0.1108	0.4425	++-	0.781276
ANAPC4|Q9UJX5	0.0848	0.1105	0.4427	+++	0.781434
ACADVL|P49748	0.084	0.1096	0.4431	+-+	0.781583
NPTX2|P47972	0.0897	0.117	0.4432	-+-	0.781583
DMD|P11532	0.0861	0.1122	0.4432	+-+	0.781583
NUP93|Q8N1F7	-0.0871	0.1137	0.4434	-+-	0.781583
SETDB1|Q15047	0.0932	0.1216	0.4436	+--	0.781583
CASKIN2|Q8WXE0	0.0843	0.11	0.4437	++-	0.781583
MADD|Q8WXG6	0.0892	0.1164	0.4438	+-+	0.781583
MAD2L1BP|Q15013	0.086	0.1123	0.4439	+++	0.781583
ITGA1|P56199	0.0859	0.1122	0.4441	-++	0.781583
TIMM8B|Q9Y5J9	0.0839	0.1096	0.4441	++-	0.781583
ADHFE1|Q8IWW8	-0.0845	0.1104	0.4441	---	0.781583
YJEFN3|A6XGL0	0.0838	0.1096	0.4442	++-	0.781583
CYB561|P49447	-0.0848	0.1109	0.4445	--+	0.781583
ABCA1|O95477	0.0881	0.1153	0.4446	++-	0.781583
DDT|P30046	0.0864	0.113	0.4447	+--	0.781583
BOD1|Q96IK1	0.0862	0.1128	0.4448	+++	0.781583
IGSF3|O75054	0.0844	0.1105	0.4449	++-	0.781583
DOCK2|Q92608	0.0847	0.1108	0.445	+-+	0.781583
GNPNAT1|Q96EK6	-0.0874	0.1144	0.445	+--	0.781583
RPS26|P62854	-0.0868	0.1137	0.445	--+	0.781583
SLC29A2|Q14542	0.1123	0.1471	0.4451	++-	0.781583
SLC24A2|Q9UI40	-0.0834	0.1094	0.4457	---	0.782443
MFSD10|Q14728	-0.0838	0.11	0.4459	---	0.7826
NEK1|Q96PY6	-0.0838	0.11	0.4461	+--	0.782702
PRKACA|P17612	0.0847	0.1112	0.4462	-++	0.782702
RGS12|O14924	0.0842	0.1106	0.4464	+-+	0.782702
RAB36|O95755	0.086	0.1129	0.4464	+++	0.782702
TMEM128|Q5BJH2	0.0971	0.1277	0.4468	++-	0.782791
HDLBP|Q00341	-0.0842	0.1107	0.4469	-+-	0.782791
TMEM192|Q8IY95	-0.0843	0.111	0.4473	---	0.782791
IMMT|Q16891	0.0868	0.1142	0.4473	++-	0.782791
APPBP2|Q92624	-0.0898	0.1182	0.4474	+--	0.782791
RNASET2|O00584	-0.0843	0.111	0.4474	-+-	0.782791
DSTYK|Q6XUX3	-0.0858	0.113	0.4475	--+	0.782791
BCAP29|Q9UHQ4	0.0847	0.1115	0.4476	-++	0.782791
C11orf68|Q9H3H3	0.0843	0.1111	0.4478	+-+	0.782791
NDUFA7|O95182	0.0847	0.1116	0.4478	++-	0.782791
MGAT5|Q09328	-0.0983	0.1295	0.448	--+	0.782791
ATG16L1|Q676U5	-0.0831	0.1096	0.448	-+-	0.782791
YAP1|P46937	0.0833	0.1099	0.4484	+++	0.782791
MLF2|Q15773	0.0835	0.1102	0.4487	+++	0.782791
LRP1B|Q9NZR2	-0.085	0.1122	0.4488	--+	0.782791
SLC9B2|Q86UD5	-0.0834	0.1102	0.4489	+--	0.782791
TTN|Q8WZ42	0.0837	0.1106	0.449	+++	0.782791
WDR24|Q96S15	0.0843	0.1113	0.449	+--	0.782791
GPD1|P21695	-0.0839	0.1108	0.449	---	0.782791
H3F3A|P84243	0.085	0.1123	0.4491	-++	0.782791
BCL2L1|Q07817	0.0836	0.1104	0.4491	++-	0.782791
PLAA|Q9Y263	0.0837	0.1106	0.4492	-++	0.782791
MXRA8|Q9BRK3	0.0942	0.1245	0.4492	+++	0.782791
CHST6|Q9GZX3	0.0963	0.1273	0.4493	+-+	0.782791
SEPHS2|Q99611	-0.0862	0.114	0.4493	--+	0.782791
SMS|P52788	-0.0837	0.1107	0.4495	+-+	0.782791
PSMD5|Q16401	0.084	0.1112	0.4496	++-	0.782791
COPB1|P53618	-0.0862	0.114	0.4497	-++	0.782791
ASIC1|P78348	0.0835	0.1105	0.4498	+++	0.782791
NUDCD1|Q96RS6	0.0832	0.1101	0.4499	-++	0.782791
SNRPD3|P62318	-0.0847	0.1121	0.4501	--+	0.782791
UQCRFS1|P47985	-0.0834	0.1105	0.4503	---	0.782791
SKIV2L|Q15477	-0.0839	0.1111	0.4504	--+	0.782791
CTU1|Q7Z7A3	-0.1072	0.1421	0.4505	-++	0.782791
MAP2K6|P52564	-0.0872	0.1156	0.4506	+--	0.782791
COL25A1|Q9BXS0	-0.0833	0.1104	0.4507	--+	0.782791
PSMG1|O95456	-0.087	0.1153	0.4507	--+	0.782791
SLC39A12|Q504Y0	-0.0828	0.1098	0.4509	--+	0.782791
COX19|Q49B96	-0.0828	0.1099	0.4511	---	0.782791
LLGL1|Q15334	0.0837	0.111	0.4511	+-+	0.782791
MIGA2|Q7L4E1	0.0832	0.1105	0.4512	++-	0.782791
BCAS1|O75363	-0.0853	0.1133	0.4512	---	0.782791
SLK|Q9H2G2	0.0839	0.1113	0.4512	++-	0.782791
CYC1|P08574	-0.0825	0.1097	0.4522	--+	0.784315
CSNK1G2|P78368	-0.0822	0.1093	0.4523	---	0.784315
RPP38|P78345	0.088	0.1172	0.4525	+--	0.78434
C1R|P00736	-0.0822	0.1095	0.4526	--+	0.78434
AAMP|Q13685	-0.084	0.1119	0.4527	--+	0.78434
SUN2|Q9UH99	-0.0822	0.1096	0.4529	-+-	0.78434
RRS1|Q15050	0.0846	0.1127	0.4529	++-	0.78434
GTF2H2C|Q6P1K8	-0.0828	0.1104	0.4531	---	0.78434
ADNP|Q9H2P0	-0.084	0.1119	0.4532	+--	0.78434
CXADR|P78310	0.0846	0.1128	0.4532	-++	0.78434
TMEM41B|Q5BJD5	0.0848	0.1131	0.4535	+++	0.784668
PPHLN1|Q8NEY8	0.0837	0.1117	0.4539	++-	0.785168
CMC1|Q7Z7K0	0.0826	0.1104	0.4542	+-+	0.785285
RAP1GAP2|Q684P5	-0.0829	0.1108	0.4543	+-+	0.785285
MAEA|Q7L5Y9	0.0839	0.1121	0.4543	-++	0.785285
PDXK|O00764	-0.082	0.1096	0.4547	---	0.785369
SSR4|P51571	0.0827	0.1106	0.4549	++-	0.785369
RALY|Q9UKM9	-0.0827	0.1106	0.4549	-+-	0.785369
CTTN|Q14247	0.0822	0.11	0.455	+++	0.785369
SIDT2|Q8NBJ9	-0.0823	0.1102	0.4551	-++	0.785369
NAA20|P61599	-0.0829	0.111	0.4552	--+	0.785369
GADD45GIP1|Q8TAE8	-0.0817	0.1095	0.4554	---	0.785369
TRIM33|Q9UPN9	0.0823	0.1103	0.4556	+++	0.785369
CHMP3|Q9Y3E7	-0.0819	0.1098	0.4558	-+-	0.785369
SMAD5|Q99717	0.082	0.11	0.4558	+++	0.785369
ZFAND1|Q8TCF1	0.0825	0.1106	0.4558	++-	0.785369
PLD3|Q8IV08	-0.083	0.1113	0.4558	+--	0.785369
POLR2C|P19387	-0.0834	0.1119	0.4559	+--	0.785369
ATP6V1F|Q16864	0.0835	0.1119	0.4559	++-	0.785369
CSE1L|P55060	-0.0825	0.1107	0.4564	--+	0.785411
UBFD1|O14562	-0.0831	0.1116	0.4564	-+-	0.785411
DNAJC21|Q5F1R6	0.0884	0.1187	0.4565	+++	0.785411
CRABP1|P29762	-0.0827	0.1111	0.4565	--+	0.785411
COPS8|Q99627	0.0829	0.1113	0.4565	++-	0.785411
KCNQ3|O43525	0.0818	0.1099	0.4567	++-	0.785411
AK3|Q9UIJ7	0.0828	0.1113	0.4567	+++	0.785411
LRCH1|Q9Y2L9	-0.082	0.1103	0.4572	---	0.786061
SDHA|P31040	0.0858	0.1154	0.4573	+++	0.786061
NAA16|Q6N069	0.0867	0.1167	0.4577	++-	0.786558
KIAA1549|Q9HCM3	-0.0819	0.1103	0.458	-+-	0.786845
NNT|Q13423	0.0818	0.1103	0.4582	++-	0.786845
FXN|Q16595	0.0829	0.1118	0.4582	+++	0.786845
PLXNB2|O15031	0.0835	0.1126	0.4585	+-+	0.787169
PAK1|Q13153	-0.0812	0.1095	0.4587	--+	0.787322
YIF1B|Q5BJH7	-0.0815	0.1101	0.4589	--+	0.78736
LPCAT2|Q7L5N7	-0.0812	0.1097	0.459	---	0.78736
ATPAF1|Q5TC12	-0.083	0.1121	0.4592	+--	0.78736
SKP1|P63208	-0.0816	0.1104	0.4595	---	0.78736
TCEAL3|Q969E4	-0.0815	0.1102	0.4595	--+	0.78736
EXOSC8|Q96B26	-0.0824	0.1113	0.4595	--+	0.78736
HSD11B1|P28845	-0.0814	0.11	0.4595	+--	0.78736
HLA-A|P01892	-0.0816	0.1104	0.4599	+--	0.787835
MTERF3|Q96E29	0.0916	0.1241	0.4604	+-+	0.787835
MFN2|O95140	-0.0795	0.1077	0.4604	---	0.787835
SDC4|P31431	0.0812	0.11	0.4605	+++	0.787835
DDX58|O95786	-0.0821	0.1113	0.4606	---	0.787835
TGM2|P21980	0.0809	0.1097	0.4609	+++	0.787835
PDIA5|Q14554	0.0883	0.1197	0.4609	-++	0.787835
LONRF2|Q1L5Z9	-0.0821	0.1113	0.4609	---	0.787835
GAPDHS|O14556	-0.0902	0.1223	0.4609	--+	0.787835
VCAM1|P19320	0.0852	0.1156	0.461	+--	0.787835
ATP13A1|Q9HD20	0.081	0.1099	0.461	++-	0.787835
MSI1|O43347	-0.0867	0.1176	0.4613	+--	0.788139
CNNM3|Q8NE01	0.0821	0.1115	0.4614	+--	0.788139
ACAD9|Q9H845	0.0852	0.1158	0.4618	+-+	0.788346
BGN|P21810	-0.0834	0.1134	0.462	+--	0.788346
ABHD6|Q9BV23	0.0809	0.1099	0.462	+-+	0.788346
SF3A1|Q15459	0.0825	0.1121	0.4621	--+	0.788346
AKR7A3|O95154	-0.0811	0.1104	0.4621	-+-	0.788346
EMILIN3|Q9NT22	0.086	0.117	0.4622	++-	0.788346
CHCHD6|Q9BRQ6	-0.0838	0.114	0.4623	+--	0.788346
ATP6V1H|Q9UI12	-0.0806	0.1097	0.4627	---	0.788838
LYRM9|A8MSI8	0.0813	0.1108	0.4632	+++	0.789501
TNS3|Q68CZ2	0.0808	0.1102	0.4635	+-+	0.789822
MT-ATP8|P03928	-0.098	0.1338	0.4637	--+	0.78985
IDH2|P48735	0.0803	0.1096	0.464	+-+	0.78985
TUBGCP2|Q9BSJ2	-0.0807	0.1102	0.464	-+-	0.78985
EIF3D|O15371	-0.081	0.1107	0.464	--+	0.78985
HMGN2|P05204	-0.081	0.1106	0.4641	-+-	0.78985
SMDT1|Q9H4I9	0.0908	0.1241	0.4642	+-+	0.78985
FBXO27|Q8NI29	0.0872	0.1192	0.4643	++-	0.78985
SLC25A40|Q8TBP6	0.0806	0.1102	0.4646	++-	0.78985
RIMBP3C|A6NJZ7	0.1098	0.1501	0.4647	+-+	0.78985
JOSD2|Q8TAC2	0.0842	0.1151	0.4648	+-+	0.78985
NECAP2|Q9NVZ3	-0.0814	0.1114	0.4649	--+	0.78985
SCARB2|Q14108	-0.082	0.1124	0.4652	--+	0.78985
C12orf10|Q9HB07	0.081	0.111	0.4654	+-+	0.78985
EIF1B|O60739	0.0821	0.1125	0.4656	++-	0.78985
XKR4|Q5GH76	0.0802	0.1099	0.4657	++-	0.78985
FBLL1|A6NHQ2	-0.0812	0.1113	0.4657	-+-	0.78985
CEP120|Q8N960	-0.085	0.1166	0.4658	-++	0.78985
CTU2|Q2VPK5	0.0851	0.1167	0.4659	++-	0.78985
HIST2H2BC|Q6DN03	0.0812	0.1114	0.466	++-	0.78985
PIKFYVE|Q9Y2I7	-0.0837	0.1148	0.466	---	0.78985
MINDY2|Q8NBR6	0.0832	0.1142	0.4663	+-+	0.78985
ADAM11|O75078	-0.0817	0.1121	0.4664	+--	0.78985
SYT9|Q86SS6	-0.0849	0.1167	0.4667	+--	0.78985
SSH2|Q76I76	0.0801	0.1101	0.4668	++-	0.78985
GPD1L|Q8N335	-0.0814	0.112	0.4671	--+	0.78985
ZNF622|Q969S3	-0.0809	0.1113	0.4672	-+-	0.78985
NCF2|P19878	0.0815	0.1121	0.4672	++-	0.78985
MYCBP2|O75592	-0.0833	0.1146	0.4673	-+-	0.78985
SLTM|Q9NWH9	0.0809	0.1113	0.4673	-++	0.78985
TRA2A|Q13595	-0.0804	0.1106	0.4673	-+-	0.78985
PWP1|Q13610	-0.0797	0.1096	0.4674	--+	0.78985
CD74|P04233	-0.0828	0.1139	0.4674	+--	0.78985
MTHFD1L|Q6UB35	0.0809	0.1113	0.4675	+++	0.78985
C12orf73|Q69YU5	0.0816	0.1124	0.4676	++-	0.78985
RMND5A|Q9H871	-0.082	0.113	0.4677	-++	0.78985
TRIM36|Q9NQ86	0.0806	0.111	0.4677	+-+	0.78985
KDM8|Q8N371	0.0842	0.116	0.4677	+--	0.78985
NDST2|P52849	0.0867	0.1194	0.4679	+--	0.78985
MRPL10|Q7Z7H8	0.081	0.1116	0.468	-+-	0.78985
BRCC3|P46736	-0.0827	0.114	0.4681	--+	0.78985
DPYSL4|O14531	-0.0797	0.1099	0.4683	--+	0.78985
TXNDC17|Q9BRA2	-0.0809	0.1116	0.4684	---	0.78985
DPCD|Q9BVM2	0.0798	0.1101	0.4687	++-	0.78985
ADK|P55263	0.0799	0.1103	0.4687	+-+	0.78985
MAST3|O60307	-0.0793	0.1094	0.4688	--+	0.78985
MACROD2|A1Z1Q3	0.0793	0.1095	0.4688	+-+	0.78985
CACNB2|Q08289	0.0801	0.1106	0.4689	+--	0.78985
DHX32|Q7L7V1	-0.0888	0.1226	0.469	+--	0.78985
PKN2|Q16513	-0.0808	0.1116	0.469	+--	0.78985
GALNT17|Q6IS24	0.0795	0.1098	0.4691	+++	0.78985
COMMD2|Q86X83	0.0804	0.1111	0.4692	+++	0.78985
RASSF8|Q8NHQ8	0.0807	0.1116	0.4695	++-	0.78998
RAB11B|Q15907	0.0821	0.1136	0.4695	-++	0.78998
SLC27A2|O14975	-0.0826	0.1143	0.4697	--+	0.790128
NUDT21|O43809	0.0806	0.1116	0.47	-++	0.790313
ACTR1A|P61163	0.0799	0.1106	0.4702	+-+	0.790313
LGI3|Q8N145	0.0814	0.1127	0.4702	+--	0.790313
ARGLU1|Q9NWB6	0.0795	0.1101	0.4704	-++	0.790313
XKR7|Q5GH72	0.0847	0.1173	0.4706	+-+	0.790313
ANAPC16|Q96DE5	0.08	0.111	0.471	++-	0.790313
PTGR1|Q14914	-0.0864	0.1198	0.471	+-+	0.790313
ACTR2|P61160	-0.0789	0.1095	0.4711	--+	0.790313
USP12|O75317	0.0805	0.1117	0.4712	-++	0.790313
CHERP|Q8IWX8	0.081	0.1124	0.4712	++-	0.790313
NRBP2|Q9NSY0	-0.0801	0.1112	0.4713	---	0.790313
RRAS|P10301	0.0797	0.1107	0.4715	+++	0.790313
USP6NL|Q92738	0.0796	0.1107	0.472	++-	0.790313
MGARP|Q8TDB4	0.0909	0.1264	0.4723	++-	0.790313
HNRNPAB|Q99729	0.0803	0.1118	0.4726	+-+	0.790313
HRG|P04196	0.0799	0.1113	0.4728	+-+	0.790313
FBXO7|Q9Y3I1	0.0791	0.1102	0.4728	+-+	0.790313
ATRX|P46100	-0.0804	0.112	0.4728	-+-	0.790313
DCK|P27707	-0.0791	0.1103	0.4729	---	0.790313
FNTB|P49356	-0.0828	0.1155	0.4731	-+-	0.790313
NAP1L5|Q96NT1	-0.0801	0.1117	0.4732	-+-	0.790313
TEFM|Q96QE5	-0.0797	0.1111	0.4733	--+	0.790313
DECR1|Q16698	0.0805	0.1122	0.4735	++-	0.790313
HSPA5|P11021	-0.0788	0.11	0.4735	---	0.790313
NDUFAF4|Q9P032	0.0795	0.111	0.4739	++-	0.790313
FBLN7|Q53RD9	0.0792	0.1106	0.4743	++-	0.790313
PIGN|O95427	-0.0805	0.1126	0.4743	-++	0.790313
EMC4|Q5J8M3	-0.0793	0.1108	0.4743	-+-	0.790313
KDM5C|P41229	-0.0809	0.1131	0.4743	-+-	0.790313
RANBP2|P49792	-0.0796	0.1113	0.4744	-+-	0.790313
ABLIM1|O14639	0.0792	0.1108	0.4745	++-	0.790313
SAMD14|Q8IZD0	-0.0793	0.1108	0.4746	-+-	0.790313
NUDT1|P36639	0.0825	0.1154	0.4747	+-+	0.790313
LIMS3|P0CW19	0.0788	0.1102	0.4749	+++	0.790313
TRIM46|Q7Z4K8	-0.0809	0.1132	0.4749	--+	0.790313
SLC25A1|P53007	-0.0785	0.1098	0.4749	--+	0.790313
ERBB3|P21860	0.0859	0.1202	0.475	+--	0.790313
DBNL|Q9UJU6	0.0787	0.1103	0.4752	+++	0.790313
NLK|Q9UBE8	0.0808	0.1131	0.4753	+-+	0.790313
PLTP|P55058	0.0816	0.1143	0.4753	+--	0.790313
ZC3H7B|Q9UGR2	0.0806	0.1129	0.4753	++-	0.790313
INTS1|Q8N201	0.0784	0.1099	0.4755	+++	0.790313
NETO2|Q8NC67	-0.0826	0.1157	0.4755	-+-	0.790313
ICA1|Q05084	0.0802	0.1124	0.4755	++-	0.790313
S100A10|P60903	0.0799	0.112	0.4755	-++	0.790313
OXR1|Q8N573	-0.0783	0.1099	0.4758	-+-	0.790313
SMARCAD1|Q9H4L7	0.081	0.1137	0.4759	+++	0.790313
F12|P00748	0.0964	0.1352	0.4759	-++	0.790313
PTPRE|P23469	0.0793	0.1112	0.4759	-++	0.790313
ECHS1|P30084	0.0833	0.1169	0.476	++-	0.790313
CHCHD10|Q8WYQ3	0.0842	0.1181	0.476	+-+	0.790313
AGAP1|Q9UPQ3	-0.0781	0.1096	0.4761	+--	0.790313
IQCB1|Q15051	0.0872	0.1224	0.4761	+++	0.790313
ALG2|Q9H553	0.0795	0.1117	0.4764	-++	0.790313
EEF1A2|Q05639	-0.0782	0.1098	0.4764	---	0.790313
TMEM233|B4DJY2	-0.0856	0.1202	0.4767	---	0.790313
EMC10|Q5UCC4	-0.0786	0.1104	0.4767	--+	0.790313
HVCN1|Q96D96	-0.0811	0.114	0.4768	+--	0.790313
CTSG|P08311	0.0792	0.1114	0.477	-++	0.790313
SUB1|P53999	-0.0785	0.1105	0.4773	-+-	0.790313
CNIH4|Q9P003	-0.0778	0.1095	0.4774	---	0.790313
ARHGEF25|Q86VW2	-0.079	0.1112	0.4774	--+	0.790313
ARL8B|Q9NVJ2	0.0794	0.1118	0.4775	++-	0.790313
MMRN2|Q9H8L6	0.0791	0.1114	0.4777	-++	0.790313
ITGB5|P18084	-0.0791	0.1115	0.4778	--+	0.790313
RPL36AL|Q969Q0	-0.0794	0.1119	0.4778	---	0.790313
TMEM248|Q9NWD8	-0.08	0.1127	0.478	-+-	0.790313
EFNA3|P52797	0.0912	0.1286	0.4781	++-	0.790313
BCAR1|P56945	-0.0779	0.1098	0.4782	+--	0.790313
FABP5|Q01469	0.0784	0.1105	0.4783	+-+	0.790313
MAST2|Q6P0Q8	-0.0788	0.1111	0.4784	--+	0.790313
IFT27|Q9BW83	0.0801	0.113	0.4784	+-+	0.790313
GSTM3|P21266	0.0787	0.1111	0.4784	--+	0.790313
BRD3|Q15059	-0.0782	0.1103	0.4785	-+-	0.790313
KIF3C|O14782	0.0792	0.1118	0.4785	++-	0.790313
PPP1R9A|Q9ULJ8	0.0788	0.1113	0.4786	++-	0.790313
SV2B|Q7L1I2	0.0781	0.1103	0.4787	-++	0.790313
FNBP1|Q96RU3	-0.0787	0.1111	0.4787	-+-	0.790313
MSN|P26038	-0.0782	0.1104	0.4788	---	0.790313
CIRBP|Q14011	0.0782	0.1104	0.4788	+-+	0.790313
CNOT4|O95628	-0.0787	0.1111	0.479	+--	0.790313
PPFIA2|O75334	0.0775	0.1095	0.4791	-++	0.790313
SCCPDH|Q8NBX0	-0.0798	0.1127	0.4791	--+	0.790313
SUGP2|Q8IX01	-0.0781	0.1104	0.4793	-+-	0.790313
MRPS10|P82664	-0.0788	0.1114	0.4794	-+-	0.790313
SMC1A|Q14683	0.0781	0.1104	0.4794	++-	0.790313
FRZB|Q92765	0.0773	0.1094	0.4796	+-+	0.790421
GRASP|Q7Z6J2	-0.0787	0.1113	0.4798	-++	0.790421
ANXA5|P08758	-0.0779	0.1103	0.4798	---	0.790421
NDUFAF6|Q330K2	-0.081	0.1147	0.4801	+--	0.790731
C2orf49|Q9BVC5	0.0777	0.1102	0.4807	-++	0.791145
HIF1AN|Q9NWT6	-0.079	0.1121	0.4809	+--	0.791145
RELA|Q04206	-0.0777	0.1103	0.4811	--+	0.791145
CNTNAP5|Q8WYK1	0.0774	0.1099	0.4813	+--	0.791145
DOCK1|Q14185	0.0782	0.1111	0.4814	+++	0.791145
ZDBF2|Q9HCK1	0.085	0.1208	0.4815	-++	0.791145
MME|P08473	-0.0809	0.115	0.4817	-+-	0.791145
FBXO6|Q9NRD1	0.0773	0.1099	0.4819	-++	0.791145
ATP5ME|P56385	-0.0777	0.1105	0.4819	--+	0.791145
MINDY3|Q9H8M7	-0.0775	0.1102	0.4819	+--	0.791145
YARS|P54577	0.0779	0.1107	0.4819	+-+	0.791145
EPS15L1|Q9UBC2	-0.0779	0.1108	0.4819	--+	0.791145
PICK1|Q9NRD5	0.0773	0.11	0.482	++-	0.791145
PHACTR2|O75167	0.0775	0.1103	0.4821	++-	0.791145
GPM6A|P51674	0.0784	0.1116	0.4824	+-+	0.791145
PRKDC|P78527	0.0785	0.1118	0.4825	-++	0.791145
AIFM3|Q96NN9	-0.079	0.1125	0.4827	-+-	0.791145
C4B|P0C0L5	0.0767	0.1094	0.483	+++	0.791145
SURF4|O15260	-0.0784	0.1117	0.483	--+	0.791145
MAD1L1|Q9Y6D9	-0.0769	0.1097	0.4832	-+-	0.791145
PID1|Q7Z2X4	0.0779	0.1111	0.4832	-++	0.791145
OBSL1|O75147	-0.0776	0.1106	0.4832	--+	0.791145
RPL12|P30050	0.0764	0.109	0.4836	+++	0.791145
PAIP1|Q9H074	-0.0773	0.1103	0.4837	--+	0.791145
KCNJ10|P78508	0.0781	0.1115	0.4837	++-	0.791145
PLPP6|Q8IY26	-0.0769	0.1099	0.4837	-+-	0.791145
GLRA3|O75311	-0.0857	0.1223	0.4838	-+-	0.791145
BCL11A|Q9H165	-0.0798	0.1141	0.4843	-+-	0.791145
EIF4B|P23588	-0.0773	0.1106	0.4843	--+	0.791145
BUB3|O43684	-0.0792	0.1133	0.4844	--+	0.791145
ACVR2A|P27037	0.0782	0.1118	0.4844	+++	0.791145
TRIP12|Q14669	-0.0779	0.1114	0.4844	-+-	0.791145
IFIT3|O14879	-0.0791	0.1131	0.4845	---	0.791145
LRRC8A|Q8IWT6	0.0775	0.1108	0.4845	-++	0.791145
C7orf43|Q8WVR3	0.0772	0.1104	0.4846	+-+	0.791145
KCNJ6|P48051	-0.0783	0.1121	0.4846	--+	0.791145
SAFB|Q15424	-0.0772	0.1104	0.4847	--+	0.791145
COLGALT1|Q8NBJ5	0.077	0.1103	0.4848	+++	0.791145
PELO|Q9BRX2	0.0776	0.1111	0.4849	+-+	0.791145
EFEMP2|O95967	0.1059	0.1518	0.4854	+++	0.791145
SEC62|Q99442	0.0784	0.1125	0.4856	-++	0.791145
UBQLN4|Q9NRR5	-0.0774	0.1111	0.486	---	0.791145
AQR|O60306	-0.0777	0.1115	0.486	--+	0.791145
SLC2A3|P11169	0.077	0.1105	0.4861	+-+	0.791145
RBM10|P98175	0.0773	0.111	0.4861	++-	0.791145
SYT5|O00445	-0.0771	0.1107	0.4861	+--	0.791145
PLPP3|O14495	-0.0771	0.1108	0.4862	---	0.791145
LIMA1|Q9UHB6	0.0782	0.1123	0.4862	+--	0.791145
SRGAP3|O43295	0.0778	0.1117	0.4862	-++	0.791145
SLC4A3|P48751	-0.0787	0.113	0.4863	+--	0.791145
FAM126A|Q9BYI3	-0.0836	0.12	0.4863	-+-	0.791145
FAM168A|Q92567	-0.0791	0.1137	0.4865	+--	0.791145
REL|Q04864	-0.0764	0.1098	0.4868	---	0.791145
POLR1A|O95602	0.0777	0.1118	0.4868	-++	0.791145
DDX1|Q92499	0.0787	0.1132	0.4869	+-+	0.791145
CBX7|O95931	-0.0809	0.1164	0.4869	+--	0.791145
FAM118B|Q9BPY3	0.0822	0.1182	0.487	+-+	0.791145
KBTBD2|Q8IY47	-0.079	0.1138	0.4871	+--	0.791145
VPS25|Q9BRG1	-0.0776	0.1116	0.4871	+--	0.791145
MRPL32|Q9BYC8	0.0847	0.1219	0.4871	-++	0.791145
PDAP1|Q13442	-0.0771	0.1109	0.4872	---	0.791145
EFL1|Q7Z2Z2	0.0779	0.1121	0.4873	+-+	0.791145
SECISBP2L|Q93073	0.0761	0.1096	0.4876	++-	0.791145
CFAP20|Q9Y6A4	0.0761	0.1096	0.4876	+++	0.791145
AOC3|Q16853	0.0765	0.1102	0.4877	+++	0.791145
APOB|P04114	0.0783	0.113	0.488	-++	0.791145
MRPL46|Q9H2W6	0.0764	0.1102	0.488	-++	0.791145
LGALS1|P09382	-0.078	0.1125	0.4881	-+-	0.791145
SLC47A1|Q96FL8	-0.0817	0.1178	0.4881	---	0.791145
TM9SF4|Q92544	-0.0796	0.1149	0.4883	--+	0.791145
COX7A2|P14406	-0.076	0.1096	0.4883	---	0.791145
ULK1|O75385	-0.0777	0.1122	0.4884	-++	0.791145
SH2D5|Q6ZV89	0.0763	0.1101	0.4885	++-	0.791145
SCN4B|Q8IWT1	-0.0768	0.1109	0.4888	+--	0.791412
FAM120B|Q96EK7	-0.0761	0.11	0.489	-+-	0.791412
PARN|O95453	0.0769	0.1111	0.489	+++	0.791412
ACOT11|Q8WXI4	-0.0775	0.1122	0.4895	+--	0.792002
MRPL57|Q9BQC6	0.078	0.1128	0.4896	-++	0.792002
PCOLCE|Q15113	0.0763	0.1104	0.4897	+-+	0.792002
RBM6|P78332	-0.08	0.1158	0.49	+--	0.792287
STOML2|Q9UJZ1	0.0759	0.1099	0.4901	++-	0.792287
SCG2|P13521	0.0771	0.1117	0.4903	++-	0.792354
TMEM53|Q6P2H8	0.079	0.1145	0.4904	+--	0.792354
TTC9|Q92623	-0.0757	0.1099	0.4906	+--	0.792354
MYO5C|Q9NQX4	-0.0771	0.1118	0.4907	--+	0.792354
BTRC|Q9Y297	-0.0864	0.1253	0.4907	--+	0.792354
PUM1|Q14671	-0.0777	0.1129	0.491	-++	0.792657
MYOF|Q9NZM1	0.0754	0.1097	0.4918	-++	0.79268
LSM4|Q9Y4Z0	0.0772	0.1123	0.4919	+-+	0.79268
ANKRD35|Q8N283	-0.0759	0.1105	0.492	--+	0.79268
SMARCC2|Q8TAQ2	0.0775	0.1129	0.4922	--+	0.79268
PDHX|O00330	0.0761	0.1108	0.4924	+++	0.79268
PCDH19|Q8TAB3	0.0771	0.1124	0.4925	+++	0.79268
AATK|Q6ZMQ8	0.0761	0.1109	0.4928	+-+	0.79268
KCND2|Q9NZV8	0.0761	0.111	0.493	++-	0.79268
KIAA1324|Q6UXG2	-0.0756	0.1103	0.493	---	0.79268
MAP7D2|Q96T17	-0.0756	0.1103	0.493	---	0.79268
RPA3|P35244	-0.0797	0.1163	0.4932	-+-	0.79268
DNASE2|O00115	-0.0768	0.112	0.4932	+--	0.79268
MRPL19|P49406	-0.0766	0.1118	0.4932	-++	0.79268
DNAH12|Q6ZR08	-0.083	0.1211	0.4932	-+-	0.79268
CHMP1B|Q7LBR1	0.0755	0.1103	0.4933	+-+	0.79268
ANKRD30B|Q9BXX2	-0.0764	0.1115	0.4935	+-+	0.79268
ANLN|Q9NQW6	0.0767	0.1121	0.4936	++-	0.79268
TMEM163|Q8TC26	0.0753	0.11	0.4941	-++	0.79268
EBAG9|O00559	-0.0754	0.1104	0.4944	+--	0.79268
CLEC14A|Q86T13	0.0774	0.1133	0.4945	-++	0.79268
PHKA2|P46019	0.0756	0.1106	0.4945	++-	0.79268
TRIM56|Q9BRZ2	-0.078	0.1141	0.4946	--+	0.79268
KCNC2|Q96PR1	-0.0756	0.1106	0.4946	+--	0.79268
SVIP|Q8NHG7	0.0748	0.1095	0.4946	+++	0.79268
PLXDC2|Q6UX71	-0.0774	0.1133	0.4947	-+-	0.79268
SLAIN2|Q9P270	0.0757	0.1109	0.4947	+++	0.79268
RBM12|Q9NTZ6	0.0756	0.1107	0.4948	+-+	0.79268
ABCC8|Q09428	0.0775	0.1136	0.4948	++-	0.79268
DLGAP4|Q9Y2H0	0.0756	0.1107	0.4949	-++	0.79268
GNA11|P29992	0.075	0.1099	0.4949	+-+	0.79268
THOC3|Q96J01	0.0754	0.1104	0.4949	+-+	0.79268
NECAB3|Q96P71	0.0756	0.1108	0.4951	++-	0.79268
PEX11B|O96011	0.076	0.1114	0.4951	-++	0.79268
ICA1L|Q8NDH6	0.0769	0.1127	0.4951	+--	0.79268
TSPAN7|P41732	-0.077	0.1129	0.4953	+--	0.79268
ITGA2|P17301	0.0774	0.1135	0.4953	+--	0.79268
CMTM6|Q9NX76	-0.0743	0.109	0.4954	--+	0.79268
RAP1B|P61224	0.0755	0.1107	0.4954	+-+	0.79268
POLR2B|P30876	-0.0754	0.1106	0.4955	+--	0.79268
SLC12A7|Q9Y666	-0.0757	0.1111	0.4955	--+	0.79268
TOMM70|O94826	-0.076	0.1115	0.4956	--+	0.79268
USP47|Q96K76	0.0759	0.1115	0.496	+--	0.79308
ATG13|O75143	0.0781	0.1147	0.4963	++-	0.79308
CD59|P13987	-0.0755	0.111	0.4963	--+	0.79308
RAB27A|P51159	0.0764	0.1124	0.4965	+-+	0.79308
ADRM1|Q16186	-0.075	0.1104	0.4971	---	0.79308
KCNQ2|O43526	0.0753	0.1109	0.4971	+-+	0.79308
SERPINA1|P01009	0.0756	0.1114	0.4974	+-+	0.79308
TOR3A|Q9H497	-0.0758	0.1117	0.4975	--+	0.79308
CIB1|Q99828	0.0752	0.1108	0.4975	+++	0.79308
TAX1BP1|Q86VP1	-0.0753	0.111	0.4975	---	0.79308
PSMD7|P51665	0.0751	0.1108	0.4977	-++	0.79308
BAIAP3|O94812	-0.0745	0.1099	0.4978	---	0.79308
SNX27|Q96L92	-0.0748	0.1103	0.4978	-+-	0.79308
MTHFR|P42898	0.0745	0.1099	0.498	+++	0.79308
COPS9|Q8WXC6	-0.0768	0.1133	0.498	+--	0.79308
ADI1|Q9BV57	0.0768	0.1133	0.4982	+-+	0.79308
NUDCD3|Q8IVD9	-0.0741	0.1094	0.4983	-++	0.79308
SLC4A5|Q9BY07	-0.084	0.1241	0.4984	+--	0.79308
MAOB|P27338	-0.0733	0.1084	0.4985	---	0.79308
NPTXR|O95502	0.0756	0.1117	0.4986	++-	0.79308
SH3GL3|Q99963	0.0759	0.1122	0.4988	+++	0.79308
KAT5|Q92993	0.0754	0.1115	0.4989	+++	0.79308
BRSK1|Q8TDC3	0.0761	0.1125	0.499	+--	0.79308
MRPS22|P82650	0.0754	0.1116	0.499	-+-	0.79308
FDX2|Q6P4F2	0.0779	0.1153	0.4991	-++	0.79308
PPP6R2|O75170	-0.0754	0.1116	0.4992	--+	0.79308
CGREF1|Q99674	0.0742	0.1098	0.4993	+--	0.79308
WDFY1|Q8IWB7	0.0756	0.1119	0.4993	+-+	0.79308
DBI|P07108	0.075	0.111	0.4993	++-	0.79308
CRTC3|Q6UUV7	0.0842	0.1247	0.4995	++-	0.79308
RAB7A|P51149	0.0746	0.1105	0.4995	+-+	0.79308
NR2C2AP|Q86WQ0	-0.0745	0.1103	0.4996	---	0.79308
JPT2|Q9H910	-0.0767	0.1137	0.5	-+-	0.79308
FRMPD3|Q5JV73	0.0776	0.115	0.5001	+++	0.79308
RIMS4|Q9H426	-0.0748	0.1109	0.5001	+--	0.79308
LAMA3|Q16787	-0.0864	0.1282	0.5003	---	0.79308
MBLAC1|A4D2B0	-0.0735	0.1091	0.5004	--+	0.79308
ISLR|O14498	-0.0755	0.1121	0.5006	-+-	0.79308
CAT|P04040	0.0757	0.1124	0.5006	+-+	0.79308
GTPBP6|O43824	0.0786	0.1167	0.5006	+-+	0.79308
PLEKHA2|Q9HB19	0.0752	0.1117	0.5007	-++	0.79308
PHKG2|P15735	-0.0763	0.1133	0.5007	-+-	0.79308
VMP1|Q96GC9	-0.0786	0.1168	0.5008	-+-	0.79308
ATRIP|Q8WXE1	0.1152	0.1712	0.5008	+--	0.79308
IGHV5-10-1|A0A0J9YXX1	0.0741	0.11	0.5009	+++	0.79308
TK2|O00142	-0.0748	0.1112	0.501	+--	0.79308
CNDP1|Q96KN2	0.0742	0.1103	0.5016	+-+	0.79308
GNB3|P16520	0.0768	0.1143	0.5017	+-+	0.79308
FGF1|P05230	0.0735	0.1095	0.5017	+++	0.79308
DOCK9|Q9BZ29	0.0777	0.1156	0.5017	++-	0.79308
EIF4E2|O60573	-0.075	0.1117	0.5019	--+	0.79308
NDEL1|Q9GZM8	0.0741	0.1103	0.5019	++-	0.79308
LUC7L|Q9NQ29	0.0741	0.1104	0.502	+-+	0.79308
N4BP3|O15049	-0.0786	0.1171	0.5022	---	0.79308
HEPACAM|Q14CZ8	0.0747	0.1114	0.5023	+-+	0.79308
OVCA2|Q8WZ82	-0.0742	0.1106	0.5026	---	0.79308
SARAF|Q96BY9	-0.0736	0.1098	0.5027	--+	0.79308
ARL10|Q8N8L6	0.0743	0.1108	0.5027	+-+	0.79308
KHDRBS2|Q5VWX1	-0.0742	0.1107	0.5028	--+	0.79308
BBS9|Q3SYG4	0.0742	0.1107	0.5028	+-+	0.79308
ACOT4|Q8N9L9	0.0934	0.1394	0.5028	--+	0.79308
VWA1|Q6PCB0	0.0742	0.1108	0.5029	-++	0.79308
DENR|O43583	-0.0735	0.1097	0.5029	---	0.79308
PDE6D|O43924	-0.0751	0.1121	0.5031	+-+	0.793219
CA5B|Q9Y2D0	0.0748	0.1118	0.5034	+-+	0.793497
PRKAB2|O43741	-0.0742	0.111	0.5035	-++	0.793497
PPTC7|Q8NI37	-0.0734	0.1099	0.504	-+-	0.794089
SEC16A|O15027	0.0734	0.1098	0.5041	+-+	0.794089
RRN3|Q9NYV6	-0.0839	0.1256	0.5043	--+	0.794228
RGS14|O43566	-0.0733	0.1099	0.505	+--	0.794557
UBE3A|Q05086	0.0736	0.1104	0.5051	+--	0.794557
PSMD4|P55036	0.0731	0.1096	0.5051	+++	0.794557
ACO1|P21399	0.0735	0.1104	0.5052	+++	0.794557
PRKCSH|P14314	-0.0746	0.112	0.5053	--+	0.794557
TSFM|P43897	-0.0752	0.1128	0.5054	++-	0.794557
XKR6|Q5GH73	-0.0738	0.1109	0.5055	---	0.794557
WDR3|Q9UNX4	-0.0747	0.1122	0.5057	-++	0.794557
DLG1|Q12959	-0.0743	0.1117	0.5058	+--	0.794557
PYCR3|Q53H96	-0.074	0.1112	0.5058	--+	0.794557
ERP44|Q9BS26	-0.0735	0.1105	0.5062	-++	0.794557
VAMP7|P51809	-0.0742	0.1116	0.5062	--+	0.794557
SDSL|Q96GA7	0.0738	0.1111	0.5063	++-	0.794557
PRDX5|P30044	-0.077	0.1159	0.5064	+--	0.794557
LMO7|Q8WWI1	0.0741	0.1115	0.5065	+++	0.794557
ASH1L|Q9NR48	0.0937	0.1411	0.5065	-++	0.794557
TMEM126B|Q8IUX1	-0.0751	0.1131	0.5066	+-+	0.794557
CTSB|P07858	-0.0738	0.1111	0.5067	+--	0.794557
TRIP11|Q15643	0.0738	0.1112	0.5067	+-+	0.794557
CWC22|Q9HCG8	0.0739	0.1114	0.507	+-+	0.794557
CCPG1|Q9ULG6	-0.0812	0.1224	0.5071	--+	0.794557
RHOT1|Q8IXI2	-0.0738	0.1113	0.5071	+--	0.794557
RPL35A|P18077	-0.0729	0.1099	0.5071	-+-	0.794557
STAT1|P42224	-0.0746	0.1125	0.5072	---	0.794557
DLAT|P10515	0.0739	0.1116	0.5078	+-+	0.794827
ECI2|O75521	0.0739	0.1117	0.508	-++	0.794827
AGAP3|Q96P47	0.0747	0.113	0.5083	-++	0.794827
TNRC6B|Q9UPQ9	0.0754	0.1141	0.5083	++-	0.794827
KLC1|Q07866	0.0741	0.1121	0.5084	++-	0.794827
UQCR11|O14957	0.0732	0.1106	0.5084	+++	0.794827
PGK2|P07205	-0.0729	0.1102	0.5085	--+	0.794827
TMEM130|Q8N3G9	-0.0743	0.1125	0.5088	+--	0.794827
FAM234A|Q9H0X4	0.0757	0.1146	0.5089	+--	0.794827
RYDEN|Q9NUL5	-0.0737	0.1116	0.5089	--+	0.794827
EIF4A1|P60842	0.0729	0.1104	0.5091	-++	0.794827
PLCD1|P51178	-0.0752	0.114	0.5091	+--	0.794827
MAP7|Q14244	-0.0738	0.1119	0.5091	-+-	0.794827
MRPS17|Q9Y2R5	0.073	0.1106	0.5091	-++	0.794827
PIK3C3|Q8NEB9	0.0732	0.111	0.5093	+-+	0.794827
CA8|P35219	0.0738	0.1119	0.5095	++-	0.794827
PLEKHA1|Q9HB21	-0.0736	0.1116	0.5096	-+-	0.794827
HDAC6|Q9UBN7	0.0726	0.11	0.5097	+++	0.794827
RBBP4|Q09028	0.0732	0.1111	0.51	--+	0.794827
RIMBP2|O15034	0.0723	0.1098	0.5101	-+-	0.794827
PALMD|Q9NP74	0.0735	0.1116	0.5101	+-+	0.794827
PPAT|Q06203	0.0722	0.1097	0.5102	+-+	0.794827
PDF|Q9HBH1	-0.0731	0.111	0.5102	-+-	0.794827
ABRAXAS2|Q15018	0.0723	0.1098	0.5103	+++	0.794827
NEFH|P12036	-0.0733	0.1114	0.5104	+--	0.794827
NDUFB2|O95178	0.0737	0.112	0.5104	++-	0.794827
LY6H|O94772	-0.0721	0.1095	0.5104	--+	0.794827
MDK|P21741	0.0732	0.1114	0.5107	++-	0.795081
FN3K|Q9H479	-0.0716	0.1089	0.5108	-+-	0.795081
CD302|Q8IX05	-0.0756	0.115	0.5109	+--	0.795081
TRAPPC10|P48553	-0.0721	0.1098	0.5115	---	0.795745
YWHAG|P61981	0.073	0.1112	0.5116	++-	0.795745
TSC22D2|O75157	0.0731	0.1113	0.5117	+-+	0.795745
C11orf96|Q7Z7L8	0.0813	0.1239	0.5119	+--	0.795745
ACOX1|Q15067	0.0716	0.1093	0.512	-++	0.795745
NAA30|Q147X3	-0.0733	0.1118	0.512	--+	0.795745
ZFYVE9|O95405	0.0794	0.1211	0.5122	+--	0.795843
ZYG11B|Q9C0D3	-0.0741	0.1131	0.5123	-++	0.795843
XK|P51811	-0.0726	0.1108	0.5124	+--	0.795843
SLC8A2|Q9UPR5	0.0726	0.1109	0.5128	+-+	0.796289
HIP1|O00291	0.0723	0.1106	0.5133	++-	0.796641
CNOT10|Q9H9A5	-0.0721	0.1104	0.5135	---	0.796641
FAM20B|O75063	-0.0722	0.1106	0.5136	--+	0.796641
MROH1|Q8NDA8	0.0723	0.1107	0.5136	+++	0.796641
SCN1A|P35498	-0.0729	0.1116	0.5136	+--	0.796641
RPS24|P62847	-0.0719	0.1101	0.5139	---	0.796641
AGPAT3|Q9NRZ7	0.0725	0.1111	0.514	+++	0.796641
SAFB2|Q14151	0.0719	0.1102	0.5141	+++	0.796641
CCAR1|Q8IX12	0.0741	0.1135	0.5141	-++	0.796641
RAB11FIP5|Q9BXF6	-0.0717	0.1099	0.5143	+--	0.796641
FSCN1|Q16658	-0.0724	0.111	0.5143	-+-	0.796641
KRT16|P08779	-0.0729	0.1118	0.5145	+-+	0.796641
KRT74|Q7RTS7	0.0715	0.1097	0.5146	+-+	0.796641
FAM76A|Q8TAV0	-0.0971	0.149	0.5146	---	0.796641
AK4|P27144	0.0718	0.1103	0.5151	++-	0.797241
WASHC5|Q12768	-0.0726	0.1117	0.5156	--+	0.797473
CRYM|Q14894	-0.0721	0.1109	0.5156	-++	0.797473
EIF4G3|O43432	-0.0725	0.1116	0.5156	--+	0.797473
TPPP3|Q9BW30	0.0744	0.1144	0.5157	+-+	0.797473
NENF|Q9UMX5	0.0749	0.1153	0.5162	++-	0.797739
FMN2|Q9NZ56	0.0713	0.1099	0.5163	+--	0.797739
MCTP1|Q6DN14	-0.0727	0.1121	0.5164	-++	0.797739
SNX24|Q9Y343	0.0751	0.1158	0.5165	+--	0.797739
MSTO1|Q9BUK6	-0.0714	0.11	0.5166	+--	0.797739
CLDN5|O00501	-0.0735	0.1134	0.5168	--+	0.797739
SPHKAP|Q2M3C7	-0.0713	0.11	0.5168	---	0.797739
OLFML1|Q6UWY5	0.073	0.1127	0.5169	+-+	0.797739
WNK1|Q9H4A3	-0.072	0.1111	0.517	-++	0.797739
BLOC1S2|Q6QNY1	-0.0731	0.1129	0.5174	+--	0.797739
SOD2|P04179	-0.0716	0.1107	0.5175	-+-	0.797739
BCAM|P50895	-0.072	0.1114	0.5178	+--	0.797739
SCIN|Q9Y6U3	-0.0712	0.1101	0.5178	+--	0.797739
ARL1|P40616	-0.0714	0.1105	0.5181	---	0.797739
UGGT2|Q9NYU1	0.0823	0.1273	0.5181	+-+	0.797739
SNCA|P37840	-0.0714	0.1106	0.5182	--+	0.797739
NDUFS3|O75489	0.0726	0.1124	0.5182	++-	0.797739
MRPL54|Q6P161	0.0723	0.1118	0.5182	+++	0.797739
NCL|P19338	-0.0724	0.1121	0.5184	-++	0.797739
ABCF2|Q9UG63	0.0724	0.1121	0.5185	++-	0.797739
ALAD|P13716	0.0712	0.1103	0.5186	+++	0.797739
CTSD|P07339	-0.0714	0.1106	0.5186	--+	0.797739
NAMPT|P43490	0.072	0.1116	0.5188	+-+	0.797739
CPVL|Q9H3G5	0.071	0.11	0.5189	-++	0.797739
TSG101|Q99816	0.0712	0.1104	0.5189	-++	0.797739
DIRAS1|O95057	-0.0706	0.1095	0.5191	--+	0.797739
CAPZA2|P47755	0.0711	0.1103	0.5194	+-+	0.797739
CRLF3|Q8IUI8	0.0718	0.1115	0.5196	++-	0.797739
CALB1|P05937	-0.0713	0.1108	0.5198	-+-	0.797739
CAPG|P40121	0.0727	0.113	0.5199	+-+	0.797739
HDAC4|P56524	0.0714	0.1111	0.52	-++	0.797739
NT5C1A|Q9BXI3	0.0719	0.1118	0.52	+--	0.797739
RAB33B|Q9H082	0.0705	0.1096	0.5201	+++	0.797739
CTNND2|Q9UQB3	0.0714	0.111	0.5201	+++	0.797739
MAN2A2|P49641	-0.0711	0.1106	0.5201	--+	0.797739
PRPF38A|Q8NAV1	0.0724	0.1126	0.5202	-++	0.797739
SOWAHB|A6NEL2	-0.0711	0.1107	0.5204	+--	0.797739
ADORA1|P30542	0.0711	0.1106	0.5204	+-+	0.797739
MPDZ|O75970	0.0712	0.1109	0.5205	+++	0.797739
TLE1|Q04724	-0.0726	0.1131	0.5206	-+-	0.797739
SLC4A7|Q9Y6M7	-0.0759	0.1181	0.5206	+--	0.797739
MTERF2|Q49AM1	0.0812	0.1264	0.5206	+-+	0.797739
SRI|P30626	0.0711	0.1108	0.5209	+++	0.797949
KIF2A|O00139	0.0714	0.1113	0.521	+-+	0.797949
MRTFB|Q9ULH7	0.0704	0.1097	0.5212	-++	0.797949
WASHC4|Q2M389	-0.0725	0.113	0.5213	--+	0.797949
POLDIP2|Q9Y2S7	0.0708	0.1103	0.5213	+++	0.797949
PDPR|Q8NCN5	-0.0725	0.1132	0.5218	+--	0.798484
YWHAH|Q04917	-0.0714	0.1116	0.5219	+--	0.798484
UHRF1BP1|Q6BDS2	0.0712	0.1111	0.522	-++	0.798484
LYRM2|Q9NU23	-0.0699	0.1092	0.5221	---	0.798484
SERINC1|Q9NRX5	-0.0728	0.1138	0.5225	-++	0.798693
STMN4|Q9H169	-0.0702	0.1099	0.5226	---	0.798693
PIP5K1A|Q99755	0.0711	0.1112	0.5226	+-+	0.798693
CHGA|P10645	0.0703	0.11	0.5227	+-+	0.798693
CLN8|Q9UBY8	0.0822	0.1287	0.5228	++-	0.798693
NAA10|P41227	0.0705	0.1105	0.5236	+-+	0.799297
SFRP1|Q8N474	-0.0723	0.1135	0.5238	--+	0.799297
MPDU1|O75352	-0.0697	0.1093	0.5239	--+	0.799297
IGKV3-11|P04433	-0.0717	0.1125	0.524	-+-	0.799297
MVD|P53602	0.0717	0.1126	0.5241	+-+	0.799297
SND1|Q7KZF4	0.0705	0.1107	0.5241	-++	0.799297
CAPZB|P47756	-0.0703	0.1104	0.5241	---	0.799297
CERS4|Q9HA82	-0.0721	0.1132	0.5242	-++	0.799297
CARS|P49589	-0.0718	0.1127	0.5243	--+	0.799297
CHML|P26374	-0.0698	0.1096	0.5245	-+-	0.799297
PSMD9|O00233	0.0714	0.1122	0.5247	+--	0.799297
TBC1D9B|Q66K14	-0.0704	0.1107	0.5247	-+-	0.799297
TDP2|O95551	-0.071	0.1117	0.5248	---	0.799297
VPS16|Q9H269	-0.0699	0.11	0.5249	---	0.799297
HIST1H4A|P62805	0.0718	0.113	0.525	-++	0.799297
CA1|P00915	-0.0698	0.1098	0.525	--+	0.799297
NUP98|P52948	-0.0702	0.1106	0.5253	--+	0.799435
ASAP2|O43150	0.0707	0.1114	0.5256	+++	0.799435
CTSA|P10619	-0.072	0.1135	0.5257	+-+	0.799435
HSPB11|Q9Y547	0.0712	0.1122	0.5258	+-+	0.799435
NACC1|Q96RE7	0.0718	0.1132	0.5259	--+	0.799435
NDUFV3|P56181	0.0734	0.1158	0.526	++-	0.799435
SLC25A26|Q70HW3	-0.0734	0.1158	0.5261	+-+	0.799435
SEC14L2|O76054	0.0708	0.1117	0.5261	+-+	0.799435
HLA-DRB1|Q5Y7A7	-0.0708	0.1118	0.5265	+--	0.799435
RAB3C|Q96E17	0.0699	0.1104	0.5266	+++	0.799435
WDR34|Q96EX3	-0.0739	0.1168	0.5268	-++	0.799435
SPG7|Q9UQ90	0.0705	0.1115	0.5269	-++	0.799435
IGHA1|P01876	-0.0697	0.1102	0.527	--+	0.799435
SCPEP1|Q9HB40	-0.0696	0.11	0.5271	-+-	0.799435
D2HGDH|Q8N465	0.0714	0.113	0.5272	++-	0.799435
ADCYAP1|P18509	-0.0754	0.1192	0.5274	--+	0.799435
NUP37|Q8NFH4	-0.072	0.1139	0.5275	-+-	0.799435
BBS2|Q9BXC9	0.0698	0.1105	0.5277	++-	0.799435
KDM1B|Q8NB78	-0.0783	0.1241	0.5279	-++	0.799435
ITPR1|Q14643	-0.0688	0.109	0.5279	---	0.799435
ACAD11|Q709F0	0.0709	0.1123	0.5279	++-	0.799435
XPOT|O43592	-0.0703	0.1114	0.5281	--+	0.799435
GRK3|P35626	-0.07	0.1109	0.5281	---	0.799435
PA2G4|Q9UQ80	-0.0715	0.1134	0.5282	+--	0.799435
ALDH6A1|Q02252	-0.0695	0.1103	0.5284	---	0.799435
DNAJB4|Q9UDY4	0.0712	0.113	0.5284	+--	0.799435
PBXIP1|Q96AQ6	-0.0694	0.1101	0.5285	-++	0.799435
SHE|Q5VZ18	-0.081	0.1285	0.5286	-+-	0.799435
PNPLA6|Q8IY17	-0.0696	0.1106	0.5287	--+	0.799435
VPS13A|Q96RL7	-0.0693	0.11	0.5287	-+-	0.799435
DNAH17|Q9UFH2	0.0707	0.1123	0.5287	-++	0.799435
AMDHD2|Q9Y303	0.0697	0.1106	0.5287	+-+	0.799435
SPRY2|O43597	-0.0704	0.1119	0.5292	-+-	0.799903
NFYC|Q13952	-0.0695	0.1104	0.5294	+--	0.799903
POLR2H|P52434	0.0693	0.1102	0.5294	+++	0.799903
SLC25A51|Q9H1U9	-0.0691	0.11	0.5295	-+-	0.799903
PLEKHM3|Q6ZWE6	0.0773	0.123	0.5296	++-	0.799903
CABLES1|Q8TDN4	-0.0711	0.1131	0.5297	-++	0.799903
NBR1|Q14596	-0.0709	0.1129	0.5298	---	0.799903
SURF1|Q15526	-0.0708	0.1127	0.53	--+	0.800035
FARP2|O94887	0.0702	0.1119	0.5305	--+	0.800619
ATP6V1A|P38606	0.0688	0.1098	0.5308	+++	0.800711
PTGES3|Q15185	0.0702	0.112	0.5308	+--	0.800711
MYH7B|A7E2Y1	0.0708	0.113	0.5309	-++	0.800711
MGLL|Q99685	-0.0707	0.113	0.5312	--+	0.800823
PIPOX|Q9P0Z9	0.0724	0.1157	0.5312	++-	0.800823
KCNJ3|P48549	-0.0687	0.1098	0.5317	--+	0.801386
RECQL|P46063	0.0707	0.1131	0.5318	-+-	0.801386
GAR1|Q9NY12	-0.0689	0.1103	0.5322	-+-	0.801628
LYRM7|Q5U5X0	-0.0691	0.1106	0.5322	---	0.801628
SPECC1|Q5M775	0.0688	0.1102	0.5323	+++	0.801628
TOP2B|Q02880	0.0688	0.1103	0.5327	+-+	0.801811
CDC23|Q9UJX2	0.0689	0.1105	0.5328	+--	0.801811
SH3BGRL|O75368	-0.0693	0.1111	0.5328	--+	0.801811
POLR3D|P05423	0.0804	0.1289	0.5329	+-+	0.801811
POLR2L|P62875	0.0719	0.1153	0.533	+++	0.801811
NME7|Q9Y5B8	-0.0681	0.1092	0.5331	-+-	0.801811
HDDC2|Q7Z4H3	-0.0689	0.1107	0.5335	--+	0.802183
KIRREL3|Q8IZU9	-0.0692	0.1112	0.5337	---	0.802183
FCGR1A|P12314	-0.0717	0.1152	0.5338	+--	0.802183
TSPYL4|Q9UJ04	-0.0695	0.1118	0.5338	--+	0.802183
HDAC3|O15379	-0.069	0.1111	0.5343	+--	0.802574
DDR2|Q16832	0.0685	0.1103	0.5344	+++	0.802574
TMEM141|Q96I45	-0.0681	0.1096	0.5344	--+	0.802574
IQGAP2|Q13576	-0.0694	0.1118	0.5348	-+-	0.802726
ITGAX|P20702	0.069	0.1112	0.5348	+-+	0.802726
WDTC1|Q8N5D0	0.0682	0.11	0.535	-++	0.802726
ERGIC1|Q969X5	0.0684	0.1102	0.5351	++-	0.802726
SKAP2|O75563	-0.0738	0.1191	0.5353	-+-	0.802726
EEF1A1|P68104	0.0701	0.1132	0.5354	++-	0.802726
SOX10|P56693	0.0783	0.1263	0.5354	+--	0.802726
SLC25A23|Q9BV35	-0.0685	0.1106	0.5357	---	0.802726
CLUH|O75153	0.0688	0.1111	0.5359	--+	0.802726
SCAI|Q8N9R8	0.0681	0.1101	0.536	+++	0.802726
ARFIP1|P53367	0.0678	0.1095	0.536	++-	0.802726
GAD2|Q05329	0.0677	0.1094	0.536	++-	0.802726
C3|P01024	0.0689	0.1114	0.5361	++-	0.802726
FAM160A2|Q8N612	0.0683	0.1104	0.5361	++-	0.802726
LGALS3|P17931	-0.0683	0.1104	0.5362	-+-	0.802726
NCK2|O43639	0.0698	0.1129	0.5364	+--	0.802836
GNS|P15586	-0.069	0.1117	0.5365	+--	0.802836
UQCRH|P07919	-0.0687	0.1113	0.537	+--	0.803414
MORC2|Q9Y6X9	-0.0684	0.111	0.5376	+--	0.804122
TMEM151B|Q8IW70	0.0706	0.1145	0.5377	-+-	0.804122
SV2A|Q7L0J3	0.0686	0.1113	0.5379	-++	0.804131
SLC4A1|P02730	-0.0679	0.1102	0.5381	--+	0.804131
GNG10|P50151	0.0685	0.1114	0.5383	+-+	0.804131
IGFBP6|P24592	-0.0725	0.1179	0.5383	+--	0.804131
RUFY2|Q8WXA3	0.0687	0.1116	0.5384	++-	0.804131
KRT1|P04264	-0.0678	0.1102	0.5384	+-+	0.804131
MTRF1|O75570	0.0679	0.1104	0.5385	+++	0.804131
CRKL|P46109	-0.0681	0.1108	0.5387	-+-	0.80426
SMG1|Q96Q15	-0.0676	0.1101	0.539	+--	0.804538
MKLN1|Q9UL63	0.0676	0.1103	0.5397	+++	0.805413
FBXW5|Q969U6	0.068	0.1109	0.5399	++-	0.805542
LAMA4|Q16363	0.068	0.1111	0.5401	++-	0.80563
ITIH1|P19827	0.0672	0.1098	0.5402	+++	0.80563
PARP9|Q8IXQ6	-0.0711	0.1162	0.5403	+--	0.80563
SGSM1|Q2NKQ1	-0.0673	0.11	0.5406	--+	0.805908
LRRC57|Q8N9N7	0.0687	0.1123	0.5408	+-+	0.805981
CAMKMT|Q7Z624	0.0734	0.12	0.5409	++-	0.805981
DDX41|Q9UJV9	-0.0735	0.1203	0.541	--+	0.805981
LDAH|Q9H6V9	-0.0674	0.1104	0.5413	-++	0.805981
CDC5L|Q99459	0.0676	0.1107	0.5414	-++	0.805981
LYZ|P61626	0.0662	0.1085	0.5416	+-+	0.805981
RBMX2|Q9Y388	0.0762	0.1249	0.5416	+--	0.805981
ADARB1|P78563	-0.0769	0.1259	0.5416	-+-	0.805981
DDX39B|Q13838	-0.0692	0.1135	0.5418	-++	0.805981
NCKIPSD|Q9NZQ3	-0.0671	0.1101	0.5419	--+	0.805981
FKBP11|Q9NYL4	0.0793	0.13	0.5419	+-+	0.805981
DCAF10|Q5QP82	0.0718	0.1177	0.5421	++-	0.806069
TTC30A|Q86WT1	0.0741	0.1215	0.5422	+--	0.806069
CAMKV|Q8NCB2	0.067	0.11	0.5423	+-+	0.806069
EDC3|Q96F86	0.0683	0.1122	0.5428	+--	0.806182
TSSC4|Q9Y5U2	-0.0682	0.1122	0.5429	+--	0.806182
TBR1|Q16650	-0.0673	0.1106	0.5429	--+	0.806182
OSBPL6|Q9BZF3	-0.0669	0.11	0.5431	---	0.806182
SLC6A8|P48029	-0.071	0.1168	0.5432	-+-	0.806182
COPZ1|P61923	-0.0671	0.1104	0.5432	-+-	0.806182
ABCA7|Q8IZY2	-0.068	0.1119	0.5432	--+	0.806182
MTA1|Q13330	-0.0668	0.11	0.5433	--+	0.806182
DSG2|Q14126	-0.0741	0.1219	0.5434	-+-	0.806182
IFRD1|O00458	0.085	0.14	0.5438	++-	0.806438
ALG8|Q9BVK2	-0.0679	0.1119	0.5438	---	0.806438
KLHL26|Q53HC5	-0.067	0.1104	0.544	+-+	0.806565
BCAR3|O75815	-0.0692	0.1141	0.5442	+--	0.806673
SFPQ|P23246	0.0669	0.1104	0.5443	+++	0.806673
SEMA4D|Q92854	-0.0663	0.1095	0.5446	---	0.806949
H2AFY2|Q9P0M6	-0.0692	0.1143	0.5449	-+-	0.807105
STK38L|Q9Y2H1	-0.0673	0.1112	0.545	+--	0.807105
B2M|P61769	-0.0674	0.1115	0.5452	--+	0.807105
MCMBP|Q9BTE3	0.067	0.1107	0.5453	+++	0.807105
SCAMP3|O14828	-0.0673	0.1113	0.5455	+--	0.807105
RUFY1|Q96T51	0.0673	0.1113	0.5457	++-	0.807105
KIAA1755|Q5JYT7	-0.0663	0.1098	0.5458	-+-	0.807105
STRADA|Q7RTN6	-0.0668	0.1105	0.5458	---	0.807105
PLP2|Q04941	0.067	0.111	0.546	-+-	0.807105
PURA|Q00577	-0.067	0.111	0.5461	--+	0.807105
XPNPEP1|Q9NQW7	-0.0671	0.1112	0.5461	--+	0.807105
SLC2A1|P11166	-0.0664	0.1101	0.5462	--+	0.807105
ABHD4|Q8TB40	-0.0677	0.1121	0.5462	--+	0.807105
SELENOW|P63302	-0.0663	0.1099	0.5463	-+-	0.807105
DTNB|O60941	-0.0667	0.1106	0.5466	-+-	0.80715
OSBPL9|Q96SU4	-0.0668	0.1109	0.5468	+--	0.80715
SUCO|Q9UBS9	-0.0695	0.1153	0.5468	-+-	0.80715
COX16|Q9P0S2	0.0667	0.1107	0.5469	+-+	0.80715
MAP2K1|Q02750	0.0665	0.1105	0.5469	+-+	0.80715
SEC61A2|Q9H9S3	0.0663	0.1102	0.5471	+++	0.807277
SIAE|Q9HAT2	0.0666	0.1108	0.5479	+-+	0.808289
TRMT1|Q9NXH9	-0.0662	0.1103	0.5482	-+-	0.808564
MLIP|Q5VWP3	0.0687	0.1146	0.5485	+--	0.808838
SNRNP200|O75643	0.0673	0.1122	0.5488	-++	0.809112
LSM8|O95777	-0.0669	0.1117	0.5492	-++	0.809408
RAPGEF1|Q13905	0.0659	0.11	0.5494	+++	0.809408
GNL1|P36915	0.066	0.1102	0.5494	+-+	0.809408
PRTN3|P24158	-0.0676	0.113	0.5495	-++	0.809408
TSC1|Q92574	-0.0656	0.1097	0.5496	-+-	0.809408
DNAJA2|O60884	0.0665	0.1112	0.5497	++-	0.809408
KRT6C|P48668	-0.0667	0.1115	0.5498	--+	0.809408
ELOC|Q15369	0.0662	0.1107	0.55	+-+	0.809534
SLC1A3|P43003	-0.0663	0.1109	0.5502	-+-	0.809597
GLUD1|P00367	0.0658	0.1102	0.5503	-++	0.809597
IDS|P22304	-0.0682	0.1142	0.5504	-+-	0.809597
GSPT1|P15170	-0.0659	0.1105	0.5505	--+	0.809597
MTMR3|Q13615	0.0659	0.1104	0.5507	+--	0.809681
HIGD1A|Q9Y241	0.0659	0.1104	0.5508	+--	0.809681
TMX3|Q96JJ7	0.0662	0.111	0.5509	-++	0.809681
PARP4|Q9UKK3	0.0659	0.1106	0.5511	+++	0.809807
SYT6|Q5T7P8	0.0683	0.1147	0.5513	++-	0.809912
EXOSC5|Q9NQT4	0.0679	0.114	0.5514	-++	0.809912
FAM217B|Q9NTX9	0.0697	0.1171	0.5516	+-+	0.810017
IGFBP5|P24593	-0.0663	0.1114	0.5517	+--	0.810017
CPSF3|Q9UKF6	-0.0679	0.1141	0.5519	--+	0.81008
PYGO2|Q9BRQ0	0.0731	0.1229	0.5521	+-+	0.81008
SLC39A14|Q15043	-0.0655	0.1102	0.5522	--+	0.81008
HMGCS1|Q01581	0.0652	0.1097	0.5522	+++	0.81008
CLGN|O14967	0.0657	0.1106	0.5526	-++	0.810457
NCBP2-AS2|Q69YL0	-0.0655	0.1103	0.5527	+-+	0.810457
CLMN|Q96JQ2	0.0653	0.11	0.5528	+++	0.810457
RAB1B|Q9H0U4	-0.0656	0.1107	0.553	---	0.810583
PEX5|P50542	0.0649	0.1094	0.5532	-++	0.810708
CUL7|Q14999	0.0655	0.1105	0.5536	+-+	0.810938
AMOT|Q4VCS5	0.0658	0.1111	0.5537	-++	0.810938
SIN3B|O75182	0.0658	0.1111	0.5537	-++	0.810938
MCOLN1|Q9GZU1	-0.0709	0.1197	0.554	--+	0.811
CSK|P41240	0.0655	0.1107	0.554	-+-	0.811
TRAP1|Q12931	0.0644	0.1089	0.5541	+++	0.811
UBXN7|O94888	-0.0673	0.1138	0.5542	--+	0.811
CD55|P08174	0.0653	0.1104	0.5545	+++	0.811271
GGCX|P38435	-0.0658	0.1115	0.5551	-++	0.811939
RAD21|O60216	-0.0649	0.11	0.5552	---	0.811939
GNL3|Q9BVP2	0.065	0.1102	0.5553	+++	0.811939
AIF1|P55008	-0.0649	0.1101	0.5559	+--	0.812481
MICALL2|Q8IY33	0.065	0.1103	0.5559	-++	0.812481
G6PD|P11413	0.0649	0.1103	0.5561	-++	0.812498
SRSF10|O75494	0.0646	0.1097	0.5562	+++	0.812498
ICOSLG|O75144	-0.0691	0.1175	0.5563	+--	0.812498
SUDS3|Q9H7L9	-0.0666	0.1133	0.5565	+-+	0.812498
NPDC1|Q9NQX5	-0.0647	0.1101	0.5565	-++	0.812498
SRC|P12931	0.0652	0.1109	0.5566	+-+	0.812498
OSCP1|Q8WVF1	-0.065	0.1108	0.5572	+--	0.812954
LYPLA2|O95372	-0.0647	0.1103	0.5573	---	0.812954
SLC45A1|Q9Y2W3	0.0695	0.1184	0.5573	-++	0.812954
STK39|Q9UEW8	0.0654	0.1115	0.5576	+--	0.812954
ZFAND5|O76080	0.067	0.1143	0.5576	+++	0.812954
ZBTB16|Q05516	0.0646	0.1102	0.5576	+++	0.812954
DNAJC3|Q13217	0.0644	0.1099	0.558	+-+	0.813257
RDH11|Q8TC12	-0.0652	0.1115	0.5585	--+	0.813257
ITGA7|Q13683	0.0647	0.1106	0.5586	-++	0.813257
QPCTL|Q9NXS2	0.074	0.1265	0.5586	+-+	0.813257
ARL6|Q9H0F7	0.0675	0.1155	0.5587	+-+	0.813257
NAT8L|Q8N9F0	-0.0647	0.1107	0.5588	--+	0.813257
RIPK2|O43353	-0.0675	0.1155	0.5588	+-+	0.813257
GTF2IRD2|Q86UP8	0.0972	0.1663	0.559	++-	0.813257
GAS7|O60861	0.0642	0.1099	0.5591	+++	0.813257
PNPT1|Q8TCS8	-0.0654	0.1119	0.5591	-++	0.813257
LRPAP1|P30533	0.0662	0.1133	0.5592	-++	0.813257
RPAP3|Q9H6T3	0.0664	0.1137	0.5593	-++	0.813257
SLC3A2|P08195	0.0654	0.112	0.5593	-++	0.813257
EDC4|Q6P2E9	0.0656	0.1125	0.5596	+-+	0.813505
RSU1|Q15404	0.0663	0.1137	0.5597	-++	0.813505
NRGN|Q92686	-0.0644	0.1107	0.5603	-++	0.814188
HMGN4|O00479	-0.0652	0.1119	0.5604	-+-	0.814188
HP|P00738	-0.0638	0.1096	0.5607	-+-	0.814414
SMC5|Q8IY18	-0.0737	0.1268	0.5608	-++	0.814414
LGI2|Q8N0V4	0.0647	0.1114	0.5609	++-	0.814414
SRA1|Q9HD15	0.065	0.1118	0.5612	+--	0.814661
ACSL1|P33121	-0.0635	0.1094	0.5613	+-+	0.814661
NDUFA4|O00483	-0.064	0.1102	0.5615	--+	0.814698
SUOX|P51687	-0.0642	0.1106	0.5616	+--	0.814698
DDA1|Q9BW61	0.0655	0.1128	0.5617	+--	0.814698
LRRFIP1|Q32MZ4	0.0652	0.1123	0.5618	+-+	0.814698
CTPS1|P17812	0.065	0.112	0.5619	+-+	0.814698
HOOK3|Q86VS8	0.0637	0.1101	0.5625	++-	0.815125
TCEA2|Q15560	-0.0661	0.1142	0.5626	+-+	0.815125
ABCA2|Q9BZC7	-0.0634	0.1095	0.5629	+--	0.815125
GPR162|Q16538	0.0667	0.1153	0.563	+-+	0.815125
DDX23|Q9BUQ8	-0.0646	0.1118	0.563	--+	0.815125
AP2S1|P53680	-0.0639	0.1104	0.5631	--+	0.815125
INSIG2|Q9Y5U4	0.0862	0.1492	0.5632	-++	0.815125
BCR|P11274	0.0635	0.1099	0.5632	++-	0.815125
ELOVL4|Q9GZR5	-0.0675	0.1168	0.5633	--+	0.815125
S100A8|P05109	-0.0635	0.1099	0.5636	--+	0.815125
NOP2|P46087	-0.0658	0.114	0.5639	+--	0.815125
CLTC|Q00610	-0.063	0.1092	0.564	---	0.815125
TPP2|P29144	-0.0632	0.1096	0.5641	---	0.815125
MAST1|Q9Y2H9	-0.0642	0.1115	0.5647	-+-	0.815125
RNF112|Q9ULX5	-0.0637	0.1106	0.5648	+--	0.815125
FBN1|P35555	-0.0631	0.1095	0.5648	--+	0.815125
SIRT2|Q8IXJ6	0.0636	0.1105	0.5648	+++	0.815125
TMEM50A|O95807	0.0728	0.1264	0.5648	+-+	0.815125
CLEC2L|P0C7M8	0.0636	0.1106	0.5649	+--	0.815125
HSPB8|Q9UJY1	0.0641	0.1114	0.5649	+-+	0.815125
ACOX3|O15254	-0.0632	0.1098	0.565	--+	0.815125
PALM2|Q8IXS6	0.0632	0.1098	0.565	+-+	0.815125
HACE1|Q8IYU2	-0.0636	0.1105	0.565	---	0.815125
PLCXD2|Q0VAA5	0.0634	0.1102	0.5651	+++	0.815125
VSTM2A|Q8TAG5	0.063	0.1095	0.5651	++-	0.815125
TMOD2|Q9NZR1	-0.0634	0.1103	0.5652	--+	0.815125
ERMP1|Q7Z2K6	-0.0638	0.1109	0.5653	-++	0.815125
AKTIP|Q9H8T0	-0.0633	0.1101	0.5657	-+-	0.815536
DYNC1LI1|Q9Y6G9	0.0633	0.1102	0.566	+++	0.815802
SYNGR3|O43761	0.0635	0.1106	0.5663	+--	0.816047
CDKL5|O76039	0.0641	0.1118	0.5664	-++	0.816047
PLLP|Q9Y342	0.0636	0.111	0.5667	++-	0.816125
F11R|Q9Y624	0.0631	0.1101	0.5667	+-+	0.816125
RNF7|Q9UBF6	0.0644	0.1123	0.5668	+++	0.816125
GPALPP1|Q8IXQ4	-0.0736	0.1286	0.5673	-++	0.816679
INTS10|Q9NVR2	0.0645	0.113	0.5678	++-	0.817211
TMEM50B|P56557	0.0633	0.1109	0.5679	+-+	0.817211
BCAS2|O75934	0.0657	0.1152	0.5683	+--	0.817621
PDZD8|Q8NEN9	0.0628	0.1102	0.5688	+-+	0.817842
STON2|Q8WXE9	-0.0633	0.1112	0.5688	--+	0.817842
NDUFC1|O43677	-0.0629	0.1103	0.5688	+--	0.817842
PTPN2|P17706	0.0627	0.1102	0.5692	+-+	0.81794
TRIM26|Q12899	-0.0625	0.1099	0.5695	--+	0.81794
ELP6|Q0PNE2	-0.0631	0.111	0.5696	++-	0.81794
BIN1|O00499	0.0624	0.1098	0.5699	++-	0.81794
SNAP25|P60880	0.0625	0.1102	0.5702	++-	0.81794
RELL2|Q8NC24	0.0631	0.1112	0.5702	+-+	0.81794
INPP5A|Q14642	0.0655	0.1154	0.5703	-++	0.81794
ARL8A|Q96BM9	-0.0634	0.1117	0.5704	+--	0.81794
ARAP2|Q8WZ64	-0.063	0.111	0.5704	-+-	0.81794
RUVBL2|Q9Y230	0.0626	0.1105	0.5706	+++	0.81794
COPS5|Q92905	-0.0627	0.1105	0.5706	+--	0.81794
LZTS2|Q9BRK4	0.0656	0.1156	0.5706	+++	0.81794
CNDP2|Q96KP4	-0.0629	0.111	0.5707	--+	0.81794
PRKCZ|Q05513	-0.064	0.1128	0.5707	+--	0.81794
SEC24A|O95486	0.0628	0.1108	0.5709	+-+	0.81794
ARID1A|O14497	-0.0631	0.1115	0.5711	---	0.81794
SERAC1|Q96JX3	0.0621	0.1097	0.5713	+++	0.81794
RIDA|P52758	-0.0649	0.1147	0.5713	+--	0.81794
ELAVL3|Q14576	-0.0627	0.1108	0.5714	+--	0.81794
EXOC6B|Q9Y2D4	0.0622	0.1099	0.5714	-++	0.81794
DIS3L|Q8TF46	0.0818	0.1446	0.5716	+-+	0.81794
RBM27|Q9P2N5	0.0683	0.1208	0.5716	++-	0.81794
MRPL14|Q6P1L8	-0.0632	0.1117	0.5717	--+	0.81794
RAB3IL1|Q8TBN0	-0.063	0.1114	0.572	--+	0.81794
PRKCH|P24723	-0.0756	0.1337	0.572	--+	0.81794
EPN2|O95208	-0.0617	0.1093	0.5721	-+-	0.81794
PDCD6IP|Q8WUM4	0.0625	0.1106	0.5723	+-+	0.81794
ARPC4|P59998	-0.0618	0.1095	0.5724	---	0.81794
ATP11A|P98196	0.0624	0.1105	0.5724	+-+	0.81794
SLC25A10|Q9UBX3	-0.0642	0.1138	0.5725	-+-	0.81794
PITPNM1|O00562	-0.0617	0.1094	0.5728	-+-	0.81794
BHMT|Q93088	-0.0624	0.1107	0.5729	--+	0.81794
FXR2|P51116	0.0648	0.115	0.5729	+-+	0.81794
ABCB9|Q9NP78	0.0637	0.1131	0.573	++-	0.81794
GGA2|Q9UJY4	0.0623	0.1105	0.573	++-	0.81794
QTRT1|Q9BXR0	-0.0625	0.1109	0.5733	+-+	0.81794
PKP4|Q99569	0.0622	0.1104	0.5734	+-+	0.81794
CEMIP2|Q9UHN6	-0.0633	0.1126	0.5736	--+	0.81794
RASA4|O43374	0.0643	0.1143	0.5736	+-+	0.81794
NAA15|Q9BXJ9	-0.0631	0.1121	0.5736	--+	0.81794
RP2|O75695	0.0617	0.1097	0.5736	+--	0.81794
THOC1|Q96FV9	-0.062	0.1103	0.5738	--+	0.81806
WASF2|Q9Y6W5	0.0619	0.1102	0.5742	+--	0.818301
LAMP1|P11279	0.0622	0.1107	0.5742	+-+	0.818301
IP6K1|Q92551	-0.0617	0.1099	0.5744	-+-	0.8184
CREG2|Q8IUH2	-0.0626	0.1116	0.5745	-++	0.8184
IGLV4-69|A0A075B6H9	-0.0637	0.1135	0.5748	+--	0.818663
ARMT1|Q9H993	-0.062	0.1106	0.5753	-+-	0.819077
KCTD8|Q6ZWB6	-0.0622	0.1111	0.5755	--+	0.819077
WARS2|Q9UGM6	0.0652	0.1165	0.5757	+--	0.819077
CTSC|P53634	-0.0637	0.1139	0.5758	--+	0.819077
COL4A4|P53420	-0.0672	0.1202	0.5758	+--	0.819077
PAK3|O75914	-0.0628	0.1122	0.5758	-+-	0.819077
ASB3|Q9Y575	-0.066	0.118	0.5759	--+	0.819077
PDCD10|Q9BUL8	0.0622	0.1112	0.5762	-++	0.819339
SAP30BP|Q9UHR5	0.0633	0.1133	0.5766	+++	0.819699
MOCS2|O96033	0.0622	0.1115	0.5767	+-+	0.819699
GRM4|Q14833	0.0644	0.1155	0.5768	+-+	0.819699
DHRS4|Q9BTZ2	0.0606	0.1088	0.5773	+++	0.820245
BACE1|P56817	0.0614	0.1103	0.5778	+--	0.820791
HMG20A|Q9NP66	-0.0625	0.1123	0.578	-++	0.820843
STUM|Q69YW2	-0.0617	0.1109	0.5781	-+-	0.820843
NT5DC3|Q86UY8	0.0619	0.1114	0.5782	++-	0.820843
POTEF|A5A3E0	0.061	0.1097	0.5783	++-	0.820843
GPATCH11|Q8N954	0.0612	0.1101	0.5785	+++	0.820963
NIPSNAP1|Q9BPW8	-0.0627	0.113	0.5788	--+	0.821224
NARS2|Q96I59	-0.0617	0.1114	0.5793	+--	0.821604
BCAP31|P51572	-0.0619	0.1116	0.5793	--+	0.821604
GABRA3|P34903	0.0616	0.1111	0.5795	+-+	0.821678
RARS|P54136	0.0612	0.1105	0.5796	-++	0.821678
AGO2|Q9UKV8	-0.0622	0.1124	0.5797	--+	0.821678
COL6A1|P12109	-0.0612	0.1106	0.58	+--	0.821939
JCHAIN|P01591	0.0612	0.1106	0.5803	+-+	0.822036
HSD17B11|Q8NBQ5	0.0618	0.1117	0.5803	--+	0.822036
NPLOC4|Q8TAT6	-0.061	0.1104	0.5805	--+	0.822115
AKAP8|O43823	0.0619	0.1121	0.5808	-++	0.822115
FECH|P22830	0.0622	0.1127	0.5809	+-+	0.822115
SSBP4|Q9BWG4	0.0701	0.127	0.5811	+-+	0.822115
TMEM186|Q96B77	-0.0607	0.11	0.5811	+--	0.822115
MRPL37|Q9BZE1	-0.0609	0.1104	0.5811	---	0.822115
HPF1|Q9NWY4	0.0604	0.1096	0.5812	++-	0.822115
CLCN4|P51793	-0.0604	0.1095	0.5813	---	0.822115
PRXL2A|Q9BRX8	0.0611	0.1109	0.5814	+++	0.822115
SIK2|Q9H0K1	-0.0607	0.1101	0.5818	--+	0.822188
CALML3|P27482	-0.0606	0.1101	0.5818	+--	0.822188
ANXA6|P08133	0.0612	0.111	0.5818	++-	0.822188
SHB|Q15464	-0.0628	0.1141	0.582	--+	0.822307
KYAT1|Q16773	0.0606	0.1102	0.5823	-+-	0.822403
ZXDB|P98169	-0.0943	0.1715	0.5823	--+	0.822403
SLC43A3|Q8NBI5	-0.0652	0.1186	0.5826	---	0.822476
RRP12|Q5JTH9	-0.0626	0.114	0.5826	-++	0.822476
COL15A1|P39059	0.0646	0.1176	0.5827	++-	0.822476
GPC5|P78333	0.0602	0.1096	0.583	-++	0.822713
AARS2|Q5JTZ9	0.0603	0.1099	0.5831	++-	0.822713
ARPIN|Q7Z6K5	-0.0604	0.1102	0.5837	-++	0.82335
PDP1|Q9P0J1	0.0604	0.1102	0.5838	-+-	0.82335
GNPAT|O15228	0.0614	0.1122	0.5839	++-	0.82335
TYW5|A2RUC4	-0.0612	0.1118	0.5842	+--	0.823541
CAPNS1|P04632	-0.0632	0.1155	0.5844	--+	0.823541
ALDH1L1|O75891	-0.0611	0.1118	0.5845	+--	0.823541
DICER1|Q9UPY3	-0.0613	0.1122	0.5845	+--	0.823541
KPNA4|O00629	-0.0599	0.1095	0.5848	---	0.823545
GALNS|P34059	-0.0604	0.1105	0.5849	-++	0.823545
TFAM|Q00059	-0.0608	0.1113	0.585	-+-	0.823545
PURB|Q96QR8	-0.0606	0.111	0.585	---	0.823545
DUSP12|Q9UNI6	-0.0598	0.1096	0.5851	-++	0.823545
NOC4L|Q9BVI4	-0.0601	0.1102	0.5852	-+-	0.823545
CCDC9|Q9Y3X0	-0.0604	0.1106	0.5854	-+-	0.823614
ATAD3A|Q9NVI7	0.0606	0.1112	0.5855	++-	0.823614
KIF13A|Q9H1H9	-0.0636	0.1167	0.5858	+--	0.823614
COX7C|P15954	0.062	0.1138	0.5859	+-+	0.823614
XRCC5|P13010	0.0612	0.1124	0.586	-++	0.823614
POR|P16435	0.0622	0.1143	0.586	++-	0.823614
C7|P10643	-0.0605	0.1111	0.5862	-+-	0.823614
RPS6KA1|Q15418	-0.0609	0.1119	0.5865	+--	0.823614
SRSF6|Q13247	-0.0607	0.1117	0.5867	-+-	0.823614
NELFA|Q9H3P2	0.06	0.1106	0.5874	++-	0.823614
TBL1XR1|Q9BZK7	0.0603	0.1111	0.5875	-++	0.823614
RHOA|P61586	-0.0617	0.1138	0.5875	+-+	0.823614
RAD50|Q92878	0.0606	0.1118	0.5877	-+-	0.823614
PPP2R2D|Q66LE6	-0.0596	0.1099	0.5878	-+-	0.823614
ISLR2|Q6UXK2	-0.0606	0.1118	0.5881	-+-	0.823614
ATXN1L|P0C7T5	-0.0688	0.1271	0.5882	--+	0.823614
DNM3|Q9UQ16	0.0596	0.1101	0.5882	+++	0.823614
ALDH1B1|P30837	0.0593	0.1095	0.5883	++-	0.823614
TTC9B|Q8N6N2	0.06	0.1109	0.5885	+++	0.823614
GABRG1|Q8N1C3	-0.0625	0.1155	0.5885	-++	0.823614
HNRNPDL|O14979	0.0599	0.1108	0.5885	-++	0.823614
LSP1|P33241	0.0591	0.1093	0.5885	+++	0.823614
NOP58|Q9Y2X3	0.0595	0.1099	0.5885	+++	0.823614
KCND3|Q9UK17	0.0603	0.1116	0.5888	+-+	0.823614
SH3BP5L|Q7L8J4	0.0613	0.1135	0.5889	++-	0.823614
CKAP5|Q14008	-0.0605	0.1119	0.5891	--+	0.823614
MMP24OS|A0A0U1RRL7	-0.0606	0.1123	0.5891	+--	0.823614
RPLP2|P05387	-0.0612	0.1133	0.5892	+--	0.823614
NXN|Q6DKJ4	-0.062	0.1149	0.5893	-++	0.823614
PGM2L1|Q6PCE3	-0.0593	0.11	0.5896	-++	0.823614
GUK1|Q16774	-0.0587	0.1089	0.5898	-+-	0.823614
TRIR|Q9BQ61	-0.0606	0.1123	0.5898	+-+	0.823614
RAB3GAP1|Q15042	0.0593	0.11	0.5898	++-	0.823614
JAKMIP2|Q96AA8	0.0603	0.1118	0.5899	++-	0.823614
HBD|P02042	-0.059	0.1095	0.5899	---	0.823614
MPC1|Q9Y5U8	0.0591	0.1097	0.59	-+-	0.823614
POGZ|Q7Z3K3	-0.0605	0.1122	0.5901	-+-	0.823614
MAPK8IP2|Q13387	-0.0621	0.1153	0.5901	-++	0.823614
KCTD12|Q96CX2	-0.0594	0.1104	0.5904	--+	0.823614
SEPHS1|P49903	-0.0599	0.1114	0.5905	--+	0.823614
ZDHHC9|Q9Y397	-0.0646	0.12	0.5906	+--	0.823614
RUSC2|Q8N2Y8	-0.0593	0.1103	0.5907	--+	0.823614
CBX1|P83916	-0.0593	0.1102	0.5907	---	0.823614
RTN3|O95197	0.0593	0.1103	0.5907	+++	0.823614
FBXL2|Q9UKC9	0.0612	0.1138	0.5908	++-	0.823614
DCAF1|Q9Y4B6	-0.0616	0.1145	0.5908	-+-	0.823614
SATB2|Q9UPW6	-0.0594	0.1105	0.591	--+	0.823614
SCAF4|O95104	0.0596	0.1109	0.5912	+-+	0.823614
RAB15|P59190	0.06	0.1117	0.5914	++-	0.823614
NRP2|O60462	0.06	0.1119	0.5916	+-+	0.823614
ALDH16A1|Q8IZ83	0.0594	0.1108	0.5916	+++	0.823614
FUT11|Q495W5	0.0612	0.1141	0.5916	++-	0.823614
PIGS|Q96S52	0.0594	0.1109	0.5918	+-+	0.823614
NCOR1|O75376	-0.063	0.1176	0.5919	---	0.823614
PHPT1|Q9NRX4	-0.0595	0.1109	0.592	---	0.823614
SHISA9|B4DS77	-0.0611	0.114	0.592	-+-	0.823614
PPM1B|O75688	-0.0595	0.1111	0.5923	-+-	0.823614
TBC1D22B|Q9NU19	-0.0615	0.1147	0.5923	-++	0.823614
FKBP5|Q13451	-0.0589	0.11	0.5924	---	0.823614
CLPTM1|O96005	0.059	0.1102	0.5925	-++	0.823614
CCDC8|Q9H0W5	0.0703	0.1315	0.5926	+++	0.823614
ART3|Q13508	-0.0593	0.1108	0.5928	+--	0.823614
SDHAF3|Q9NRP4	0.062	0.1158	0.5928	+++	0.823614
SECISBP2|Q96T21	-0.0622	0.1164	0.5928	---	0.823614
SEC31A|O94979	-0.059	0.1104	0.5929	--+	0.823614
BAIAP2|Q9UQB8	0.0594	0.1112	0.5931	-++	0.823614
PIR|O00625	-0.0591	0.1107	0.5933	+--	0.823614
NPRL3|Q12980	-0.0607	0.1137	0.5933	+--	0.823614
NOMO3|P69849	-0.0618	0.1158	0.5933	--+	0.823614
TIMM10|P62072	-0.0595	0.1114	0.5934	+--	0.823614
MT-ND4|P03905	0.0589	0.1103	0.5935	++-	0.823614
PPFIA4|O75335	-0.0599	0.1123	0.5938	+--	0.823801
ACTR3B|Q9P1U1	-0.058	0.1088	0.5939	---	0.823801
RTN4RL1|Q86UN2	-0.0595	0.1116	0.5941	-+-	0.823801
GOLIM4|O00461	-0.0587	0.1102	0.5941	---	0.823801
BAG2|O95816	-0.0582	0.1093	0.5943	-+-	0.823917
FUCA2|Q9BTY2	0.059	0.1109	0.5947	++-	0.824178
C6orf47|O95873	0.062	0.1166	0.5949	-++	0.824178
PCDH1|Q08174	0.0584	0.1098	0.5951	+-+	0.824178
WDR44|Q5JSH3	0.0584	0.1099	0.5952	+--	0.824178
MB21D2|Q8IYB1	-0.0583	0.1098	0.5954	+--	0.824178
SLC35F4|A4IF30	0.0624	0.1176	0.5956	+++	0.824178
GDI2|P50395	0.059	0.1112	0.5956	+-+	0.824178
SSNA1|O43805	-0.0664	0.1252	0.5957	+--	0.824178
NAPRT|Q6XQN6	0.0589	0.1109	0.5957	+++	0.824178
ABCG2|Q9UNQ0	-0.0591	0.1114	0.5958	--+	0.824178
AMFR|Q9UKV5	0.0583	0.11	0.5959	+-+	0.824178
SMPD3|Q9NY59	0.0578	0.1091	0.596	+--	0.824178
ABHD2|P08910	-0.0618	0.1166	0.596	--+	0.824178
CASP1|P29466	0.0609	0.1149	0.5962	+-+	0.824294
ALS2|Q96Q42	0.0593	0.1121	0.5964	+--	0.824409
EMC6|Q9BV81	-0.0592	0.1119	0.5969	---	0.824646
AES|Q08117	-0.0584	0.1104	0.597	+--	0.824646
JAGN1|Q8N5M9	-0.0577	0.1092	0.5972	-+-	0.824646
CACNA2D1|P54289	0.0585	0.1108	0.5972	++-	0.824646
HAPLN2|Q9GZV7	-0.0582	0.1102	0.5973	---	0.824646
NUDT16|Q96DE0	0.0594	0.1126	0.5977	++-	0.824646
BTN3A3|O00478	-0.0578	0.1096	0.5977	---	0.824646
DAAM1|Q9Y4D1	0.06	0.1138	0.5977	++-	0.824646
CLTB|P09497	0.0586	0.1111	0.5979	++-	0.824646
TATDN3|Q17R31	-0.059	0.1118	0.598	+-+	0.824646
NLGN1|Q8N2Q7	0.0592	0.1122	0.598	+-+	0.824646
MAP2K2|P36507	0.0584	0.1108	0.598	++-	0.824646
RAB21|Q9UL25	0.0584	0.1109	0.5982	+--	0.824646
PMM1|Q92871	0.0579	0.1098	0.5982	++-	0.824646
PDXDC1|Q6P996	-0.059	0.1121	0.5985	--+	0.824738
DNAJC27|Q9NZQ0	0.0593	0.1125	0.5985	+++	0.824738
SLC25A36|Q96CQ1	0.0574	0.1091	0.5988	+++	0.824924
SS18L1|O75177	-0.0583	0.1108	0.5989	-+-	0.824924
DPYSL5|Q9BPU6	-0.0594	0.1129	0.599	+--	0.824924
CORO6|Q6QEF8	0.0583	0.1108	0.5991	+-+	0.824924
LENG1|Q96BZ8	-0.0612	0.1168	0.5999	-++	0.825842
HACD3|Q9P035	-0.0578	0.1102	0.6	--+	0.825842
KDELC2|Q7Z4H8	0.0578	0.1104	0.6005	++-	0.82637
EPHB6|O15197	0.0581	0.1111	0.6012	+++	0.827103
PLEC|Q15149	0.0586	0.1122	0.6013	+-+	0.827103
MON1B|Q7L1V2	-0.0585	0.1121	0.6014	+--	0.827103
SQSTM1|Q13501	-0.0599	0.1148	0.6015	-+-	0.827103
BAG1|Q99933	-0.0582	0.1115	0.6017	+-+	0.827218
ABCD3|P28288	0.0582	0.1115	0.6019	+--	0.827332
RAB3B|P20337	-0.0584	0.112	0.6022	--+	0.827423
LZTR1|Q8N653	-0.0569	0.1093	0.6023	---	0.827423
KIAA2013|Q8IYS2	0.0639	0.1226	0.6025	+++	0.827423
GRM5|P41594	0.0575	0.1104	0.6026	+-+	0.827423
GRIA1|P42261	-0.0569	0.1093	0.6026	-++	0.827423
MRPL3|P09001	0.0578	0.111	0.6029	--+	0.827423
TMEM120A|Q9BXJ8	0.0581	0.1117	0.6029	+--	0.827423
ALPL|P05186	-0.057	0.1095	0.6029	--+	0.827423
MAP4K2|Q12851	-0.0592	0.1139	0.6031	+--	0.827443
PEX5L|Q8IYB4	-0.0571	0.1099	0.6032	--+	0.827443
S1PR5|Q9H228	0.0582	0.112	0.6035	+-+	0.827443
DDOST|P39656	0.0576	0.111	0.6036	-++	0.827443
CSMD1|Q96PZ7	0.0571	0.11	0.6037	+--	0.827443
SYNE3|Q6ZMZ3	0.058	0.1117	0.6039	-++	0.827443
PTPRU|Q92729	-0.0573	0.1104	0.6039	--+	0.827443
UBXN6|Q9BZV1	-0.0575	0.1108	0.604	-++	0.827443
C12orf57|Q99622	0.058	0.112	0.6042	+--	0.827443
SLC7A14|Q8TBB6	-0.0574	0.1107	0.6042	-+-	0.827443
MYL12A|P19105	0.0594	0.1147	0.6045	-+-	0.827443
NGRN|Q9NPE2	-0.064	0.1237	0.6047	-+-	0.827443
MOBP|Q13875	0.0571	0.1102	0.6047	+-+	0.827443
GAREM1|Q9H706	-0.0574	0.1109	0.6048	-+-	0.827443
BRK1|Q8WUW1	0.0583	0.1127	0.6049	+--	0.827443
FLOT1|O75955	0.0578	0.1118	0.605	+-+	0.827443
CDK9|P50750	-0.0573	0.1107	0.605	-+-	0.827443
MRTO4|Q9UKD2	0.0569	0.1102	0.6055	++-	0.827443
USP15|Q9Y4E8	-0.0581	0.1124	0.6055	+--	0.827443
LCLAT1|Q6UWP7	0.0567	0.1099	0.6056	+--	0.827443
YBX1|P67809	-0.0564	0.1092	0.6056	---	0.827443
NCOA2|Q15596	-0.0594	0.1151	0.6056	-+-	0.827443
SLC5A6|Q9Y289	-0.0569	0.1102	0.6056	--+	0.827443
DPP7|Q9UHL4	-0.057	0.1105	0.6061	--+	0.827967
SH3GL1|Q99961	0.0568	0.1104	0.6065	-++	0.828354
SLC6A7|Q99884	-0.0571	0.111	0.6069	++-	0.828511
CLDND1|Q9NY35	0.0567	0.1103	0.6071	+++	0.828511
KHDC4|Q7Z7F0	-0.0599	0.1166	0.6071	--+	0.828511
EIF3G|O75821	-0.0564	0.1098	0.6072	---	0.828511
BRSK2|Q8IWQ3	0.0584	0.1135	0.6072	++-	0.828511
UCK1|Q9HA47	-0.0658	0.128	0.6075	+-+	0.828761
CTIF|O43310	-0.0574	0.1118	0.6078	--+	0.829011
NPR2|P20594	0.0575	0.1122	0.608	+-+	0.829031
AGPS|O00116	0.0576	0.1124	0.6081	+--	0.829031
GOSR2|O14653	-0.0571	0.1113	0.6082	---	0.829031
ACAA2|P42765	-0.0593	0.1156	0.6083	--+	0.829031
SAR1A|Q9NR31	-0.0585	0.1141	0.6084	--+	0.829031
RPL35|P42766	0.0564	0.1101	0.6086	++-	0.829144
PEX6|Q13608	0.0569	0.1112	0.6089	-++	0.829208
STARD3NL|O95772	-0.0571	0.1117	0.6092	+--	0.829208
CWC15|Q9P013	-0.056	0.1095	0.6092	-++	0.829208
MTPN|P58546	-0.0564	0.1103	0.6093	--+	0.829208
PTPRA|P18433	-0.0565	0.1106	0.6094	-++	0.829208
EFEMP1|Q12805	-0.0576	0.1128	0.6095	-++	0.829208
COBL|O75128	-0.0577	0.1131	0.6095	+-+	0.829208
NRXN1|Q9ULB1	0.0564	0.1105	0.6096	++-	0.829208
PRRT1|Q99946	-0.0569	0.1115	0.6097	+-+	0.829208
DIPK1A|Q5T7M9	0.0576	0.1129	0.6099	-++	0.829321
RABL3|Q5HYI8	0.0568	0.1116	0.6106	-++	0.830114
STARD5|Q9NSY2	0.0577	0.1134	0.6108	+-+	0.830199
ASPHD2|Q6ICH7	0.0567	0.1115	0.611	+-+	0.830199
EEF1G|P26641	-0.0554	0.1089	0.6112	---	0.830199
MTCL1|Q9Y4B5	0.058	0.1141	0.6114	+-+	0.830199
ERBB4|Q15303	-0.0563	0.1108	0.6115	+--	0.830199
NLGN2|Q8NFZ4	-0.0558	0.1099	0.6115	---	0.830199
RBP1|P09455	0.0571	0.1124	0.6116	+-+	0.830199
NR3C1|P04150	-0.0564	0.111	0.6116	-+-	0.830199
DMTN|Q08495	0.056	0.1105	0.6121	++-	0.830719
STK25|O00506	0.056	0.1105	0.6125	+-+	0.83092
OSTF1|Q92882	0.0578	0.1142	0.6125	+-+	0.83092
USP31|Q70CQ4	-0.0565	0.1115	0.6126	+-+	0.83092
CKMT1A|P12532	-0.0556	0.11	0.6128	---	0.831032
ABCB7|O75027	0.0596	0.1178	0.6131	+--	0.831121
PYROXD1|Q8WU10	0.0587	0.1161	0.6131	+--	0.831121
ERAL1|O75616	0.0554	0.1097	0.6135	++-	0.831481
DDX27|Q96GQ7	-0.0563	0.1115	0.6136	+--	0.831481
LRRC8B|Q6P9F7	0.0564	0.1118	0.6141	-++	0.83153
EIF5|P55010	0.0558	0.1106	0.6141	-++	0.83153
MCF2L|O15068	0.0565	0.1121	0.6143	+--	0.83153
PFKFB3|Q16875	-0.0565	0.1122	0.6147	--+	0.83153
PUF60|Q9UHX1	-0.0557	0.1106	0.6147	--+	0.83153
UQCRFS1P1|P0C7P4	-0.0564	0.112	0.6147	+--	0.83153
TBC1D1|Q86TI0	-0.055	0.1093	0.6147	-+-	0.83153
SF3B6|Q9Y3B4	-0.0557	0.1108	0.615	-++	0.83153
ATOX1|O00244	-0.0548	0.1091	0.6151	---	0.83153
TMEM9|Q9P0T7	0.0554	0.1103	0.6152	-++	0.83153
STRN3|Q13033	0.0559	0.1112	0.6153	++-	0.83153
OTUD6B|Q8N6M0	0.0554	0.1103	0.6154	+--	0.83153
NDUFB4|O95168	0.0557	0.1109	0.6155	++-	0.83153
MED22|Q15528	-0.0609	0.1212	0.6155	+--	0.83153
DBR1|Q9UK59	-0.0569	0.1133	0.6157	---	0.83153
HRAS|P01112	-0.0569	0.1133	0.6157	+--	0.83153
SRPK1|Q96SB4	-0.0556	0.1109	0.6158	--+	0.83153
OPLAH|O14841	0.0567	0.113	0.6159	+-+	0.83153
TMEM126A|Q9H061	0.0552	0.1101	0.6159	++-	0.83153
WRB|O00258	-0.0559	0.1115	0.616	--+	0.83153
COPS7B|Q9H9Q2	0.0554	0.1104	0.6161	++-	0.83153
ARFGEF3|Q5TH69	-0.0548	0.1095	0.6163	-+-	0.831571
RAP1A|P62834	-0.0547	0.1093	0.6164	+--	0.831571
MYADM|Q96S97	-0.0573	0.1144	0.6165	--+	0.831571
MRPS5|P82675	0.0556	0.111	0.6166	++-	0.831571
MAP1B|P46821	0.055	0.11	0.6171	++-	0.831882
EPN1|Q9Y6I3	0.0552	0.1105	0.6172	+-+	0.831882
PLEKHG1|Q9ULL1	-0.0596	0.1191	0.6172	-++	0.831882
EFR3A|Q14156	-0.0553	0.1107	0.6173	+-+	0.831882
NCAM2|O15394	-0.0552	0.1106	0.6175	+--	0.831946
MAP3K4|Q9Y6R4	0.0575	0.1152	0.6176	-+-	0.831946
MOCS3|O95396	0.0549	0.1099	0.6177	+++	0.831946
LRBA|P50851	-0.0553	0.1109	0.6179	+--	0.832058
PTP4A1|Q93096	-0.0624	0.1253	0.6184	+--	0.832573
PCSK1N|Q9UHG2	-0.0551	0.1109	0.6191	+--	0.832899
SNRPF|P62306	-0.0554	0.1115	0.6191	--+	0.832899
DYNC1LI2|O43237	0.0545	0.1096	0.6192	+-+	0.832899
PRDX3|P30048	-0.0554	0.1116	0.6193	--+	0.832899
PGM3|O95394	0.0576	0.116	0.6193	+--	0.832899
LSM3|P62310	0.0562	0.1132	0.6194	++-	0.832899
MRPL49|Q13405	0.0548	0.1103	0.6195	-++	0.832899
PLXNA3|P51805	0.057	0.1148	0.6197	+-+	0.832899
ATG4C|Q96DT6	-0.0555	0.1118	0.6197	-+-	0.832899
DLG2|Q15700	-0.0547	0.1104	0.6202	--+	0.832902
CMTM5|Q96DZ9	-0.0556	0.1123	0.6203	--+	0.832902
VPS4A|Q9UN37	0.0551	0.1113	0.6204	+--	0.832902
CHN1|P15882	0.0543	0.1095	0.6204	+++	0.832902
HLA-DPB1|P04440	0.0575	0.1162	0.6208	++-	0.832902
COL1A2|P08123	-0.0543	0.1099	0.6209	--+	0.832902
NOL3|O60936	-0.0553	0.1118	0.621	+-+	0.832902
NUCB2|P80303	-0.0543	0.1098	0.6211	---	0.832902
KIF21B|O75037	0.0542	0.1097	0.6212	+-+	0.832902
SLC25A33|Q9BSK2	0.0611	0.1237	0.6212	+++	0.832902
FBXW9|Q5XUX1	0.0549	0.1111	0.6213	+-+	0.832902
PHLPP1|O60346	-0.0543	0.11	0.6214	+--	0.832902
RCHY1|Q96PM5	0.058	0.1175	0.6214	-+-	0.832902
HM13|Q8TCT9	-0.0548	0.1109	0.6215	--+	0.832902
NONO|Q15233	-0.0545	0.1105	0.6216	-+-	0.832902
TMOD3|Q9NYL9	0.0555	0.1125	0.6216	-++	0.832902
NDUFS1|P28331	0.0544	0.1103	0.6217	++-	0.832902
FBXL16|Q8N461	0.0551	0.1119	0.6224	+-+	0.833658
PEX2|P28328	-0.0559	0.1135	0.6225	++-	0.833658
TCF25|Q9BQ70	-0.0547	0.1114	0.6231	+-+	0.833863
ADAM9|Q13443	0.0541	0.1101	0.6233	+++	0.833863
STAM|Q92783	-0.0536	0.1092	0.6236	--+	0.833863
UBR7|Q8N806	-0.0548	0.1118	0.6238	-+-	0.833863
PYCR1|P32322	0.0655	0.1336	0.6239	-++	0.833863
RETN|Q9HD89	0.0545	0.1113	0.6239	++-	0.833863
CEBPZ|Q03701	-0.0598	0.1219	0.624	---	0.833863
ELOVL1|Q9BW60	-0.0573	0.1168	0.624	-+-	0.833863
CHRM3|P20309	0.0555	0.1132	0.6241	+--	0.833863
FAM136A|Q96C01	0.0543	0.1108	0.6242	-++	0.833863
PELI1|Q96FA3	-0.0549	0.1121	0.6242	+--	0.833863
PI4KB|Q9UBF8	-0.0542	0.1106	0.6242	-+-	0.833863
EIF1|P41567	-0.054	0.1103	0.6242	-+-	0.833863
MXRA7|P84157	0.0546	0.1115	0.6243	-++	0.833863
PDCL3|Q9H2J4	0.0555	0.1134	0.6247	+-+	0.833902
VBP1|P61758	0.0542	0.1108	0.6247	++-	0.833902
POP1|Q99575	0.0545	0.1115	0.6247	++-	0.833902
IER3IP1|Q9Y5U9	-0.0559	0.1144	0.6248	-++	0.833902
HIST3H2BB|Q8N257	-0.054	0.1105	0.6251	+--	0.834122
BASP1|P80723	0.0539	0.1103	0.6252	+-+	0.834122
MTFMT|Q96DP5	0.0543	0.1114	0.6258	+-+	0.834561
SPRED2|Q7Z698	0.0535	0.1098	0.6259	+-+	0.834561
WDR81|Q562E7	-0.0532	0.1091	0.6259	-+-	0.834561
ATCAY|Q86WG3	-0.0542	0.1112	0.626	+--	0.834561
TAOK3|Q9H2K8	-0.0548	0.1127	0.6266	+--	0.834842
MLF1|P58340	-0.0591	0.1214	0.6267	--+	0.834842
FEZ1|Q99689	0.0542	0.1115	0.6267	+--	0.834842
PNMA1|Q8ND90	-0.0542	0.1114	0.6267	+--	0.834842
GDAP1|Q8TB36	0.0552	0.1136	0.6268	+--	0.834842
POLG2|Q9UHN1	-0.0555	0.1143	0.6272	--+	0.835194
TUFM|P49411	-0.0542	0.1115	0.6273	-+-	0.835194
SART1|O43290	0.0534	0.1101	0.6277	+-+	0.83557
PDCD4|Q53EL6	0.0541	0.1116	0.6281	-++	0.835897
HMGCLL1|Q8TB92	-0.0533	0.1101	0.6282	--+	0.835897
MSH6|P52701	0.0548	0.1131	0.6283	-++	0.835897
TTC39A|Q5SRH9	-0.0554	0.1145	0.6287	+--	0.836249
OXSM|Q9NWU1	0.055	0.1138	0.6288	+-+	0.836249
BPI|P17213	0.0582	0.1206	0.6291	++-	0.836447
MFSD3|Q96ES6	0.0526	0.1091	0.6293	-++	0.836447
MIEF1|Q9NQG6	-0.0536	0.1112	0.6295	+--	0.836447
EHD4|Q9H223	-0.0537	0.1113	0.6297	+--	0.836447
RPL17|P18621	-0.0532	0.1103	0.6298	--+	0.836447
ROMO1|P60602	-0.0539	0.1118	0.63	---	0.836447
ATAD3B|Q5T9A4	0.054	0.1122	0.63	+-+	0.836447
TRIM28|Q13263	0.0529	0.1098	0.6301	-++	0.836447
NDUFA4L2|Q9NRX3	-0.0532	0.1106	0.6306	+--	0.836447
LANCL3|Q6ZV70	-0.0533	0.1108	0.6307	-+-	0.836447
SIDT1|Q9NXL6	-0.0541	0.1125	0.6309	+--	0.836447
EMB|Q6PCB8	-0.055	0.1144	0.6309	+--	0.836447
SLC5A3|P53794	0.0527	0.1098	0.631	+-+	0.836447
CARNS1|A5YM72	0.0532	0.1109	0.6311	++-	0.836447
FAF1|Q9UNN5	-0.0543	0.1132	0.6311	--+	0.836447
FUBP3|Q96I24	-0.053	0.1105	0.6312	-+-	0.836447
RPTOR|Q8N122	0.0525	0.1094	0.6313	++-	0.836447
RPL27|P61353	-0.0526	0.1097	0.6313	---	0.836447
PPP1R16A|Q96I34	-0.0542	0.1131	0.6315	++-	0.836447
TMX2|Q9Y320	0.0529	0.1103	0.6316	+++	0.836447
FDX1|P10109	0.053	0.1106	0.6316	+--	0.836447
PORCN|Q9H237	0.0531	0.1109	0.6317	-++	0.836447
GALK1|P51570	-0.0526	0.1097	0.6318	---	0.836447
RPLP0|P05388	-0.0546	0.114	0.6319	--+	0.836447
LARP1|Q6PKG0	0.0532	0.1111	0.6319	-++	0.836447
SYNCRIP|O60506	0.0538	0.1125	0.6322	--+	0.836688
ARL4C|P56559	-0.0558	0.1166	0.6325	+--	0.836929
INPP1|P49441	-0.0518	0.1083	0.6327	--+	0.837037
NUFIP2|Q7Z417	-0.0529	0.1108	0.633	+-+	0.837182
SYT17|Q9BSW7	0.0523	0.1095	0.6331	++-	0.837182
ANKRD13D|Q6ZTN6	-0.0543	0.1138	0.6332	+--	0.837182
ADPRHL2|Q9NX46	0.0526	0.1103	0.6334	+--	0.837182
DPF2|Q92785	-0.0545	0.1142	0.6334	-+-	0.837182
CLCN6|P51797	-0.0526	0.1106	0.6342	-+-	0.837352
GFOD2|Q3B7J2	-0.0585	0.1231	0.6343	-+-	0.837352
SUSD2|Q9UGT4	0.0556	0.117	0.6344	++-	0.837352
CCT5|P48643	-0.052	0.1093	0.6344	-+-	0.837352
EFCAB7|A8K855	-0.0546	0.1147	0.6344	+-+	0.837352
NDFIP2|Q9NV92	0.0547	0.115	0.6345	++-	0.837352
C5orf51|A6NDU8	-0.0531	0.1116	0.6345	+--	0.837352
TRIM47|Q96LD4	-0.0524	0.1103	0.6346	---	0.837352
TXNDC16|Q9P2K2	0.0579	0.1219	0.6347	-++	0.837352
SMCR8|Q8TEV9	-0.0528	0.1111	0.6348	-++	0.837352
SIN3A|Q96ST3	-0.0527	0.111	0.6353	--+	0.837352
FAIM|Q9NVQ4	0.053	0.1118	0.6354	+-+	0.837352
ATE1|O95260	0.0534	0.1128	0.6356	+-+	0.837352
ARHGEF37|A1IGU5	0.0525	0.1109	0.6359	++-	0.837352
SERPINA3|P01011	-0.0521	0.11	0.6359	---	0.837352
FBXL18|Q96ME1	-0.0519	0.1096	0.636	+--	0.837352
GK|P32189	0.0568	0.1201	0.636	+-+	0.837352
TARSL2|A2RTX5	-0.0518	0.1095	0.6362	-+-	0.837352
IFIT2|P09913	-0.0523	0.1106	0.6363	+--	0.837352
NAA35|Q5VZE5	0.0519	0.1099	0.6365	+-+	0.837352
ILVBL|A1L0T0	0.0517	0.1094	0.6366	-++	0.837352
ABCB10|Q9NRK6	-0.0543	0.1149	0.6367	--+	0.837352
GHITM|Q9H3K2	-0.0537	0.1138	0.6368	+--	0.837352
ITGA3|P26006	-0.0524	0.1111	0.6369	+-+	0.837352
ASTN1|O14525	0.0535	0.1134	0.637	++-	0.837352
BAHCC1|Q9P281	0.0526	0.1114	0.6372	-++	0.837352
CNOT3|O75175	-0.0529	0.1122	0.6373	--+	0.837352
PJA1|Q8NG27	0.0542	0.1149	0.6373	+-+	0.837352
TIMM9|Q9Y5J7	-0.0522	0.1108	0.6374	--+	0.837352
M6PR|P20645	-0.0525	0.1113	0.6375	--+	0.837352
COLEC12|Q5KU26	0.0522	0.1108	0.6376	+--	0.837352
DLD|P09622	-0.0522	0.1108	0.6378	++-	0.837352
ARHGEF17|Q96PE2	-0.0519	0.1103	0.638	+--	0.837352
BAX|Q07812	-0.0564	0.12	0.638	+--	0.837352
APOL1|O14791	0.0531	0.1129	0.638	-+-	0.837352
GDPGP1|Q6ZNW5	0.0525	0.1116	0.638	+-+	0.837352
VPS36|Q86VN1	0.0539	0.1147	0.6383	+--	0.837352
TWF2|Q6IBS0	0.0524	0.1116	0.6385	+-+	0.837352
RLIM|Q9NVW2	0.0596	0.1268	0.6385	+++	0.837352
DDO|Q99489	-0.0652	0.1388	0.6386	-+-	0.837352
TES|Q9UGI8	-0.0518	0.1103	0.6386	---	0.837352
CD40|P25942	-0.0518	0.1103	0.6387	+--	0.837352
UBQLN1|Q9UMX0	-0.0516	0.1099	0.6388	-+-	0.837352
TINAGL1|Q9GZM7	-0.0533	0.1135	0.6389	--+	0.837352
MAPK4|P31152	0.0528	0.1125	0.639	++-	0.837352
ENG|P17813	0.0579	0.1235	0.6391	+-+	0.837352
ZEB2|O60315	-0.0518	0.1105	0.6391	+-+	0.837352
SON|P18583	0.0523	0.1116	0.6392	-++	0.837352
RABGEF1|Q9UJ41	0.0537	0.1147	0.6398	++-	0.837626
CBFB|Q13951	0.0532	0.1137	0.6399	++-	0.837626
CYB5R3|P00387	0.0522	0.1115	0.6399	-++	0.837626
KCMF1|Q9P0J7	0.0523	0.1118	0.64	++-	0.837626
KCNH1|O95259	-0.0512	0.1096	0.64	+--	0.837626
CTTNBP2|Q8WZ74	-0.0514	0.11	0.6404	---	0.83778
MIA2|Q96PC5	0.0515	0.1102	0.6404	++-	0.83778
UFL1|O94874	-0.0511	0.1095	0.6406	--+	0.83778
DENND4A|Q7Z401	0.0514	0.1101	0.6407	++-	0.83778
CADPS|Q9ULU8	-0.0518	0.111	0.6408	--+	0.83778
PTPRT|O14522	0.0529	0.1133	0.6409	+--	0.83778
ZDHHC5|Q9C0B5	-0.0518	0.1112	0.641	-+-	0.83778
GPX1|P07203	-0.053	0.1137	0.6411	--+	0.83778
MID1IP1|Q9NPA3	-0.0529	0.1135	0.6412	--+	0.83778
ENO3|P13929	0.0511	0.1096	0.6413	+--	0.83778
ANO4|Q32M45	-0.0522	0.1123	0.6419	+--	0.838064
SCP2|P22307	0.0513	0.1103	0.642	++-	0.838064
CDK5R2|Q13319	-0.0514	0.1105	0.6421	---	0.838064
CFAP410|O43822	0.0529	0.1137	0.6421	+++	0.838064
BTBD11|A6QL63	-0.0511	0.11	0.6425	---	0.838064
SMARCA1|P28370	0.0518	0.1116	0.6425	+-+	0.838064
PDHA1|P08559	0.0516	0.1111	0.6426	-++	0.838064
RTKN|Q9BST9	0.0513	0.1105	0.6426	++-	0.838064
ABLIM3|O94929	-0.0508	0.1094	0.6426	-+-	0.838064
TSPAN13|O95857	-0.0572	0.1234	0.6427	---	0.838064
CBLN2|Q8IUK8	-0.051	0.1101	0.6432	--+	0.838347
TENM1|Q9UKZ4	-0.0511	0.1104	0.6432	--+	0.838347
TNFAIP2|Q03169	-0.0519	0.1121	0.6434	+-+	0.838347
RILPL1|Q5EBL4	0.0507	0.1095	0.6435	+++	0.838347
FAM162B|Q5T6X4	0.0557	0.1205	0.6438	+-+	0.838347
DDAH2|O95865	0.0508	0.1099	0.6439	+-+	0.838347
MRPS28|Q9Y2Q9	0.0512	0.1108	0.644	-++	0.838347
HNRNPUL1|Q9BUJ2	0.0516	0.1118	0.6441	-++	0.838347
ABRACL|Q9P1F3	-0.0534	0.1157	0.6441	+-+	0.838347
LONP2|Q86WA8	0.051	0.1104	0.6441	-++	0.838347
MRPL4|Q9BYD3	0.0521	0.113	0.6444	-++	0.838584
EMC3|Q9P0I2	0.0507	0.11	0.6446	+++	0.83869
MLC1|Q15049	0.0513	0.1112	0.6449	+-+	0.838926
CSNK1D|P48730	0.0508	0.1103	0.6453	+-+	0.839269
NDE1|Q9NXR1	-0.0511	0.111	0.6454	++-	0.839269
KRR1|Q13601	-0.0507	0.1103	0.6456	--+	0.839375
COX17|Q14061	0.0506	0.1102	0.6458	+--	0.839433
ATP1A2|P50993	0.0506	0.1101	0.6459	+--	0.839433
ARHGAP12|Q8IWW6	-0.0513	0.1118	0.646	-+-	0.839433
ANGEL1|Q9UNK9	-0.0555	0.1209	0.6465	--+	0.839929
CHMP5|Q9NZZ3	0.0503	0.1099	0.6471	++-	0.839938
ATP2C1|P98194	0.0532	0.1162	0.6473	+--	0.839938
GAD1|Q99259	-0.0509	0.1113	0.6473	+--	0.839938
TUBB6|Q9BUF5	0.05	0.1094	0.6473	+--	0.839938
FAM49A|Q9H0Q0	-0.0526	0.1151	0.6475	--+	0.839938
MAGI2|Q86UL8	0.05	0.1094	0.6475	+++	0.839938
PNKD|Q8N490	-0.0514	0.1125	0.6478	+--	0.839938
ANKRD44|Q8N8A2	-0.0501	0.1096	0.6479	---	0.839938
XPO4|Q9C0E2	-0.0506	0.1108	0.648	--+	0.839938
DOCK6|Q96HP0	-0.0523	0.1145	0.648	--+	0.839938
OMA1|Q96E52	0.0503	0.1103	0.6481	+++	0.839938
RASIP1|Q5U651	-0.05	0.1095	0.6483	-++	0.839938
CHRM1|P11229	-0.0508	0.1115	0.6486	+-+	0.839938
GABRA5|P31644	-0.0505	0.1109	0.6488	-++	0.839938
PAM16|Q9Y3D7	-0.05	0.1098	0.6488	--+	0.839938
GGCT|O75223	-0.0505	0.1109	0.6489	-+-	0.839938
YES1|P07947	-0.0505	0.1109	0.6491	++-	0.839938
ORC2|Q13416	0.0521	0.1146	0.6492	--+	0.839938
TAB1|Q15750	-0.0502	0.1104	0.6492	+--	0.839938
HIST1H2BD|P58876	0.0507	0.1115	0.6494	++-	0.839938
EHD2|Q9NZN4	0.0523	0.115	0.6495	-++	0.839938
EIF4H|Q15056	0.0498	0.1095	0.6495	-++	0.839938
RPS11|P62280	-0.0499	0.1098	0.6495	-++	0.839938
AGTPBP1|Q9UPW5	-0.0499	0.1098	0.6498	-+-	0.839938
ATP6V0D1|P61421	-0.0501	0.1103	0.6499	--+	0.839938
PTPDC1|A2A3K4	0.0524	0.1155	0.6501	+--	0.839938
EXOSC9|Q06265	-0.0513	0.1131	0.6501	+--	0.839938
IGLON5|A6NGN9	-0.0517	0.1139	0.6501	-+-	0.839938
ADRA2A|P08913	-0.0502	0.1108	0.6502	--+	0.839938
UROS|P10746	0.0507	0.1119	0.6503	+-+	0.839938
ADCY1|Q08828	-0.0501	0.1104	0.6503	--+	0.839938
PTPN12|Q05209	-0.0516	0.1139	0.6503	--+	0.839938
WIPI1|Q5MNZ9	-0.0518	0.1143	0.6505	-+-	0.840044
FLRT3|Q9NZU0	0.0509	0.1125	0.6508	+-+	0.840254
PFDN5|Q99471	-0.0504	0.1114	0.6509	-++	0.840254
MICAL1|Q8TDZ2	-0.0492	0.109	0.6514	-+-	0.840746
GID8|Q9NWU2	0.0497	0.1103	0.6519	-++	0.840757
GSTM2|P28161	-0.05	0.1109	0.652	+-+	0.840757
MAT2A|P31153	-0.0493	0.1095	0.6523	---	0.840757
ATP6V1G2|O95670	0.0494	0.1096	0.6524	+--	0.840757
OLA1|Q9NTK5	-0.052	0.1154	0.6525	+-+	0.840757
FAM98A|Q8NCA5	-0.0495	0.1099	0.6525	+-+	0.840757
CLASP1|Q7Z460	0.0497	0.1104	0.6526	-++	0.840757
CLNS1A|P54105	0.0497	0.1104	0.6528	+++	0.840757
PEX16|Q9Y5Y5	-0.0506	0.1125	0.6528	--+	0.840757
OXSR1|O95747	0.05	0.1114	0.6533	+-+	0.840757
CSTF3|Q12996	-0.0502	0.1118	0.6534	+-+	0.840757
FAM171B|Q6P995	0.0496	0.1105	0.6534	-+-	0.840757
KRT5|P13647	-0.0492	0.1095	0.6535	+-+	0.840757
NSUN4|Q96CB9	0.0519	0.1156	0.6535	+++	0.840757
CNTN6|Q9UQ52	-0.05	0.1114	0.6536	--+	0.840757
SYBU|Q9NX95	0.0493	0.1098	0.6536	+-+	0.840757
TMEM131|Q92545	0.0563	0.1255	0.6537	+-+	0.840757
MAGI3|Q5TCQ9	-0.0495	0.1104	0.6537	+--	0.840757
ARHGEF12|Q9NZN5	0.0494	0.1102	0.6538	-+-	0.840757
TBC1D12|O60347	0.0517	0.1152	0.6538	+-+	0.840757
IQSEC1|Q6DN90	0.0492	0.1097	0.6539	-++	0.840757
PRPSAP1|Q14558	-0.0485	0.1083	0.6541	--+	0.840862
CHAMP1|Q96JM3	0.0495	0.1107	0.6544	++-	0.841095
DNMT1|P26358	-0.0493	0.1104	0.6548	--+	0.841457
AIFM1|O95831	0.0489	0.1095	0.655	++-	0.841561
SPRED1|Q7Z699	-0.0494	0.1107	0.6554	-+-	0.841898
FLYWCH2|Q96CP2	0.0523	0.1173	0.6555	++-	0.841898
H2AFX|P16104	-0.0497	0.1116	0.656	-++	0.842187
GSPT2|Q8IYD1	-0.0501	0.1126	0.6561	--+	0.842187
TTL|Q8NG68	-0.0489	0.1098	0.6561	--+	0.842187
C3orf33|Q6P1S2	-0.0489	0.1098	0.6562	-++	0.842187
MYH14|Q7Z406	-0.0495	0.1115	0.6568	+--	0.842603
GRM1|Q13255	-0.0488	0.1098	0.6568	--+	0.842603
RLBP1|P12271	0.0513	0.1155	0.657	+--	0.842603
CCDC177|Q9NQR7	0.0487	0.1096	0.657	+-+	0.842603
APOE|P02649	-0.0491	0.1106	0.6572	-+-	0.842659
BLVRB|P30043	0.0489	0.1102	0.6573	+++	0.842659
SAMD8|Q96LT4	-0.0489	0.1104	0.6574	-++	0.842659
HNRNPM|P52272	-0.0505	0.1141	0.6582	-++	0.84341
MDGA2|Q7Z553	-0.0486	0.1099	0.6583	-++	0.84341
MCC|P23508	0.0485	0.1098	0.6585	+--	0.84341
PCNT|O95613	-0.0498	0.1126	0.6586	+--	0.84341
HNRNPCL3|B7ZW38	0.0498	0.1127	0.6587	++-	0.84341
CPNE9|Q8IYJ1	-0.0488	0.1104	0.6587	-+-	0.84341
C11orf49|Q9H6J7	-0.0526	0.1192	0.6591	-++	0.843593
NUP58|Q9BVL2	-0.0503	0.1141	0.6591	--+	0.843593
RPAP2|Q8IXW5	0.0513	0.1163	0.6592	++-	0.843593
ABCF1|Q8NE71	-0.0486	0.1103	0.6594	+-+	0.843672
CISD3|P0C7P0	0.0485	0.1101	0.6595	+--	0.843672
COG5|Q9UP83	0.0491	0.1114	0.6597	-++	0.843751
STRN4|Q9NRL3	0.0493	0.1121	0.6598	++-	0.843751
HERC2|O95714	-0.0483	0.1098	0.6601	--+	0.843885
DOCK8|Q8NF50	0.0507	0.1154	0.6603	++-	0.843885
PDE4B|Q07343	0.0484	0.1101	0.6604	+-+	0.843885
DGKG|P49619	-0.0485	0.1105	0.6604	-++	0.843885
BSCL2|Q96G97	0.0497	0.1132	0.6605	+-+	0.843885
GRB10|Q13322	-0.0484	0.1103	0.6609	---	0.844043
CPEB2|Q7Z5Q1	0.0492	0.1122	0.6609	--+	0.844043
MBD1|Q9UIS9	0.0505	0.1151	0.6611	-++	0.844043
STXBP6|Q8NFX7	0.0486	0.1109	0.6611	++-	0.844043
ATM|Q13315	-0.0482	0.1099	0.6613	---	0.844146
NHEJ1|Q9H9Q4	-0.049	0.1122	0.6622	+-+	0.845118
SCN1B|Q07699	0.0506	0.1158	0.6623	+-+	0.845118
PAPOLA|P51003	-0.0483	0.1108	0.6629	--+	0.845514
SLC9A3R2|Q15599	0.0483	0.1108	0.6629	-+-	0.845514
ANKRD54|Q6NXT1	0.0526	0.1207	0.6632	++-	0.845514
PPP1R9B|Q96SB3	0.0481	0.1106	0.6634	++-	0.845514
MICALL1|Q8N3F8	-0.0499	0.1147	0.6637	-++	0.845514
MAPRE3|Q9UPY8	0.0475	0.1092	0.6637	+++	0.845514
TXLNA|P40222	0.0486	0.1117	0.6637	++-	0.845514
BRI3BP|Q8WY22	0.0562	0.1294	0.6639	++-	0.845514
MPRIP|Q6WCQ1	0.0499	0.115	0.6642	-+-	0.845514
MRPL16|Q9NX20	0.0491	0.1133	0.6644	-++	0.845514
GBA|P04062	-0.048	0.1107	0.6645	--+	0.845514
PTPN11|Q06124	0.0477	0.1102	0.6648	--+	0.845514
ABCA8|O94911	-0.0487	0.1123	0.6648	-++	0.845514
DUSP15|Q9H1R2	-0.0475	0.1097	0.665	+-+	0.845514
SSU72|Q9NP77	-0.0484	0.1118	0.6652	+--	0.845514
KIFAP3|Q92845	0.047	0.1087	0.6653	++-	0.845514
COA4|Q9NYJ1	-0.0483	0.1118	0.6654	-+-	0.845514
KIAA0100|Q14667	0.0481	0.1113	0.6654	-+-	0.845514
FDPS|P14324	-0.0477	0.1104	0.6657	+--	0.845514
EXOSC10|Q01780	0.0478	0.1107	0.6658	-++	0.845514
MTRR|Q9UBK8	-0.0542	0.1256	0.6659	--+	0.845514
NPM2|Q86SE8	-0.0498	0.1153	0.666	-++	0.845514
S1PR1|P21453	-0.0474	0.1097	0.6661	-+-	0.845514
CHD5|Q8TDI0	-0.0476	0.1104	0.6661	-+-	0.845514
BBOX1|O75936	-0.0477	0.1106	0.6662	--+	0.845514
F8A1|P23610	-0.0482	0.1117	0.6662	+--	0.845514
RNF31|Q96EP0	0.0485	0.1126	0.6665	+--	0.845514
RTL8C|A6ZKI3	0.0479	0.1113	0.6667	+-+	0.845514
ETFRF1|Q6IPR1	0.048	0.1114	0.6667	-++	0.845514
IFI16|Q16666	0.0481	0.1117	0.6667	+--	0.845514
CD46|P15529	-0.047	0.1092	0.6667	-++	0.845514
DDX20|Q9UHI6	-0.0486	0.1128	0.6668	-+-	0.845514
FAS|P25445	0.0477	0.1108	0.6668	-+-	0.845514
CRTC2|Q53ET0	-0.0471	0.1095	0.6669	--+	0.845514
NUP43|Q8NFH3	-0.0477	0.1109	0.6671	--+	0.845514
GPSM2|P81274	0.056	0.1302	0.6673	++-	0.845514
LSM6|P62312	-0.0483	0.1124	0.6673	--+	0.845514
NUMB|P49757	0.0478	0.1113	0.6676	+-+	0.845514
KIF21A|Q7Z4S6	0.0474	0.1103	0.6676	++-	0.845514
SHF|Q7M4L6	-0.0477	0.1112	0.6677	-+-	0.845514
CPD|O75976	-0.0467	0.1089	0.668	--+	0.845514
STAB1|Q9NY15	-0.0499	0.1163	0.668	-+-	0.845514
MID1|O15344	0.0472	0.11	0.668	+-+	0.845514
ITGAV|P06756	-0.0474	0.1107	0.6685	---	0.845514
AKR1A1|P14550	0.0465	0.1086	0.6686	-++	0.845514
AP1M1|Q9BXS5	-0.0479	0.112	0.6689	--+	0.845514
TMEM145|Q8NBT3	-0.048	0.1123	0.6689	+-+	0.845514
PTDSS1|P48651	-0.0469	0.1097	0.6693	--+	0.845514
CDK5RAP3|Q96JB5	-0.0478	0.1119	0.6694	-++	0.845514
PFDN4|Q9NQP4	-0.0483	0.1132	0.6696	+-+	0.845514
TM9SF2|Q99805	0.0472	0.1107	0.6698	+++	0.845514
QTRT2|Q9H974	0.0497	0.1167	0.6699	++-	0.845514
CUTA|O60888	-0.0511	0.1199	0.6699	+-+	0.845514
ELMOD2|Q8IZ81	-0.0489	0.1147	0.67	-++	0.845514
SLC8A1|P32418	0.047	0.1103	0.67	+-+	0.845514
RPL22|P35268	-0.0472	0.1107	0.67	--+	0.845514
FTH1|P02794	-0.0469	0.1099	0.67	+-+	0.845514
ENPP6|Q6UWR7	0.047	0.1103	0.6701	++-	0.845514
ZNF638|Q14966	0.0473	0.111	0.6702	-++	0.845514
MRPL58|Q14197	0.0471	0.1107	0.6703	-++	0.845514
YIPF5|Q969M3	0.0467	0.1098	0.6704	+++	0.845514
ARHGAP25|P42331	0.0479	0.1126	0.6706	++-	0.845514
ARHGEF9|O43307	-0.0484	0.114	0.6709	+-+	0.845514
TCERG1|O14776	0.0475	0.1118	0.671	-++	0.845514
POLR2A|P24928	-0.0486	0.1143	0.671	-++	0.845514
HDHD5|Q9BXW7	0.0477	0.1122	0.671	++-	0.845514
SLC33A1|O00400	-0.0473	0.1114	0.6711	-++	0.845514
NLRX1|Q86UT6	-0.0469	0.1105	0.6711	+--	0.845514
MCM3AP|O60318	-0.0478	0.1126	0.6712	--+	0.845514
NIPSNAP3B|Q9BS92	-0.0478	0.1125	0.6712	-+-	0.845514
CAPN7|Q9Y6W3	0.0474	0.1116	0.6712	++-	0.845514
ELMOD1|Q8N336	-0.0466	0.1098	0.6712	--+	0.845514
TRIM9|Q9C026	-0.0462	0.1092	0.6718	-+-	0.84592
IFT74|Q96LB3	0.0494	0.1167	0.672	+-+	0.84592
VRK1|Q99986	-0.05	0.1181	0.6721	+--	0.84592
SNX13|Q9Y5W8	-0.0467	0.1104	0.6722	--+	0.84592
PI16|Q6UXB8	-0.047	0.1112	0.6724	+--	0.84592
CDKAL1|Q5VV42	0.0477	0.1129	0.6725	+++	0.84592
TMEM33|P57088	0.0474	0.1124	0.6732	-++	0.84592
PKN1|Q16512	0.047	0.1115	0.6732	+-+	0.84592
CFAP298|P57076	-0.0471	0.1118	0.6733	---	0.84592
KNDC1|Q76NI1	0.0481	0.114	0.6733	+--	0.84592
ATPAF2|Q8N5M1	-0.0469	0.1113	0.6734	+--	0.84592
LUC7L3|O95232	0.0463	0.1099	0.6734	-++	0.84592
CNOT9|Q92600	0.0465	0.1103	0.6736	+++	0.84592
PCYT2|Q99447	0.0463	0.11	0.6737	++-	0.84592
STK38|Q15208	0.0509	0.121	0.6737	++-	0.84592
NTAN1|Q96AB6	0.0469	0.1113	0.6737	+--	0.84592
ATP13A3|Q9H7F0	0.0489	0.1162	0.6739	+++	0.84592
CHTF8|P0CG12	-0.0519	0.1233	0.6742	---	0.84592
ADAM22|Q9P0K1	-0.0473	0.1125	0.6742	+--	0.84592
TMEM132C|Q8N3T6	0.0462	0.1101	0.6746	++-	0.84592
PCID2|Q5JVF3	-0.0486	0.1157	0.6747	--+	0.84592
SFT2D2|O95562	-0.0465	0.1109	0.6748	---	0.84592
MUL1|Q969V5	-0.0462	0.1102	0.6749	+--	0.84592
ECI1|P42126	-0.0468	0.1116	0.675	+--	0.84592
LLGL2|Q6P1M3	-0.0465	0.1109	0.6752	-+-	0.84592
PLXNB3|Q9ULL4	-0.0461	0.1102	0.6753	--+	0.84592
AK5|Q9Y6K8	0.0458	0.1096	0.6757	-++	0.84592
ZC3H18|Q86VM9	0.0467	0.1116	0.6759	++-	0.84592
HMGN1|P05114	-0.0458	0.1097	0.6759	-++	0.84592
HKDC1|Q2TB90	0.0498	0.1192	0.6762	+-+	0.84592
GRIP2|Q9C0E4	0.0457	0.1095	0.6762	+--	0.84592
FASTKD1|Q53R41	0.0503	0.1205	0.6765	+-+	0.84592
SBDS|Q9Y3A5	0.0469	0.1124	0.6766	+++	0.84592
SUSD5|O60279	0.0457	0.1097	0.6772	+--	0.84592
MAP1LC3B2|A6NCE7	-0.0461	0.1109	0.6773	--+	0.84592
DHRS11|Q6UWP2	0.0466	0.1121	0.6774	+-+	0.84592
ACTG1|P63261	0.0484	0.1165	0.6776	+-+	0.84592
HIST1H2BA|Q96A08	0.0562	0.1352	0.6776	++-	0.84592
GPAT4|Q86UL3	-0.0456	0.1098	0.6776	+--	0.84592
MAGOHB|Q96A72	-0.0464	0.1115	0.6777	--+	0.84592
COG8|Q96MW5	0.0472	0.1135	0.6777	-++	0.84592
LHFPL4|Q7Z7J7	-0.048	0.1154	0.6777	--+	0.84592
OGT|O15294	0.0451	0.1086	0.6778	-++	0.84592
SESN3|P58005	-0.0456	0.1097	0.6778	---	0.84592
RHBDD2|Q6NTF9	0.0476	0.1146	0.6779	++-	0.84592
JAK1|P23458	0.046	0.1108	0.678	+--	0.84592
NCBP2|P52298	0.0482	0.1162	0.6782	-+-	0.84592
BTD|P43251	-0.0458	0.1103	0.6783	-++	0.84592
PNN|Q9H307	-0.0465	0.1121	0.6783	-+-	0.84592
DENND5A|Q6IQ26	0.0467	0.1126	0.6784	+-+	0.84592
MIOS|Q9NXC5	0.0463	0.1116	0.6784	+-+	0.84592
SEC22B|O75396	0.0459	0.111	0.6789	-++	0.84592
CNOT7|Q9UIV1	0.0457	0.1104	0.6789	+-+	0.84592
YTHDF3|Q7Z739	-0.0455	0.1099	0.679	--+	0.84592
EEF1D|P29692	0.046	0.1113	0.6791	-+-	0.84592
ACE|P12821	-0.0454	0.1097	0.6791	---	0.84592
SYNPR|Q8TBG9	0.0452	0.1092	0.6792	-++	0.84592
FLOT2|Q14254	0.0463	0.112	0.6792	+--	0.84592
ABCC9|O60706	-0.0483	0.1169	0.6793	---	0.84592
PIP4K2B|P78356	0.0456	0.1103	0.6794	+--	0.84592
RPS3A|P61247	-0.0459	0.1111	0.6797	-+-	0.84592
CAMK2D|Q13557	-0.0453	0.1098	0.6801	-+-	0.84592
CYP4X1|Q8N118	-0.046	0.1114	0.6801	-+-	0.84592
SEMA4C|Q9C0C4	-0.0472	0.1146	0.6802	-++	0.84592
SNX16|P57768	-0.0455	0.1103	0.6802	-+-	0.84592
AKAP2|Q9Y2D5	0.0451	0.1094	0.6802	++-	0.84592
ESYT1|Q9BSJ8	0.0459	0.1113	0.6803	+-+	0.84592
PLPPR2|Q96GM1	0.0577	0.14	0.6803	+--	0.84592
ZMYND11|Q15326	0.0494	0.1198	0.6803	-++	0.84592
DNM1|Q05193	-0.0451	0.1094	0.6804	---	0.84592
ZCCHC3|Q9NUD5	0.0502	0.122	0.6804	++-	0.84592
FBXO21|O94952	-0.0455	0.1105	0.6806	---	0.84592
EML1|O00423	0.046	0.1118	0.6806	-+-	0.84592
TP53RK|Q96S44	-0.0459	0.1115	0.6808	-++	0.84592
KIAA0319L|Q8IZA0	-0.0459	0.1117	0.681	+--	0.84592
LMBRD1|Q9NUN5	0.0479	0.1165	0.681	+--	0.84592
WDSUB1|Q8N9V3	0.0467	0.1137	0.6813	+-+	0.84592
EMC2|Q15006	0.0455	0.1109	0.6815	+-+	0.84592
NEK4|P51957	0.0458	0.1117	0.6816	+-+	0.84592
FDXR|P22570	-0.045	0.1098	0.6816	+--	0.84592
TNS2|Q63HR2	-0.0454	0.1109	0.6819	-++	0.84592
CYBB|P04839	-0.0451	0.1101	0.682	-+-	0.84592
PPIE|Q9UNP9	0.046	0.1123	0.682	+-+	0.84592
HSBP1|O75506	-0.0456	0.1114	0.682	++-	0.84592
ATP9A|O75110	0.0456	0.1115	0.6822	+-+	0.84592
MYCBP|Q99417	-0.0506	0.1236	0.6822	++-	0.84592
PLPP7|Q8NBV4	0.0489	0.1194	0.6823	++-	0.84592
CERS1|P27544	0.0453	0.1108	0.6824	+-+	0.84592
APOH|P02749	0.0453	0.1107	0.6824	-++	0.84592
HDHD2|Q9H0R4	0.0456	0.1114	0.6825	-++	0.84592
RPS14|P62263	-0.0457	0.1117	0.6825	+--	0.84592
SLC25A17|O43808	0.0466	0.114	0.6827	+-+	0.84592
SF3A2|Q15428	0.0451	0.1104	0.6828	+--	0.84592
AP2A1|O95782	-0.0447	0.1094	0.683	--+	0.84592
ARHGAP23|Q9P227	0.0458	0.1121	0.6831	++-	0.84592
PPP6C|O00743	0.0453	0.1109	0.6831	+-+	0.84592
ALDH1L2|Q3SY69	-0.0494	0.1211	0.6831	---	0.84592
TAMM41|Q96BW9	-0.0452	0.1108	0.6834	-+-	0.845972
HECW2|Q9P2P5	0.0447	0.1096	0.6834	-++	0.845972
CYSTM1|Q9H1C7	0.0449	0.1102	0.6835	+--	0.845972
GKAP1|Q5VSY0	0.0461	0.1131	0.6837	++-	0.846047
HYI|Q5T013	0.0472	0.1159	0.6838	+-+	0.846047
PAG1|Q9NWQ8	-0.0449	0.1102	0.684	-+-	0.846123
GOLGA7B|Q2TAP0	0.0465	0.1144	0.6841	+--	0.846123
TMED10|P49755	-0.0462	0.1137	0.6844	--+	0.846199
ISY1|Q9ULR0	-0.0471	0.1158	0.6844	---	0.846199
EXOSC6|Q5RKV6	-0.045	0.1108	0.6846	-++	0.846298
SLITRK4|Q8IW52	-0.045	0.1111	0.6852	+--	0.846412
SPHK2|Q9NRA0	0.0455	0.1123	0.6853	+-+	0.846412
PRKG1|Q13976	-0.0442	0.1092	0.6853	-++	0.846412
GFRA2|O00451	0.0448	0.1106	0.6855	-++	0.846412
RPAP1|Q9BWH6	-0.0445	0.1099	0.6855	-+-	0.846412
KSR2|Q6VAB6	0.0457	0.1128	0.6855	+--	0.846412
HGF|P14210	0.046	0.1136	0.6858	-++	0.846412
DNAJC8|O75937	0.0445	0.1101	0.6859	++-	0.846412
ORM1|P02763	0.0444	0.1097	0.6859	-++	0.846412
CALM1|P0DP23	0.0443	0.1095	0.686	+++	0.846412
C12orf4|Q9NQ89	-0.0453	0.1121	0.6863	+--	0.846412
CIAO2A|Q9H5X1	-0.0482	0.1195	0.6864	+--	0.846412
DAP|P51397	-0.045	0.1114	0.6865	--+	0.846412
ITGA9|Q13797	-0.0452	0.1121	0.6867	-+-	0.846412
DCTPP1|Q9H773	0.0454	0.1125	0.6867	+--	0.846412
DAB2IP|Q5VWQ8	0.0449	0.1113	0.6868	+--	0.846412
DNM1L|O00429	-0.0444	0.1102	0.6869	--+	0.846412
MET|P08581	-0.0475	0.118	0.687	+--	0.846412
TARS2|Q9BW92	0.0449	0.1114	0.687	++-	0.846412
MLH1|P40692	-0.0444	0.1103	0.6871	-++	0.846412
NAA25|Q14CX7	-0.046	0.1142	0.6872	--+	0.846412
HADHB|P55084	0.044	0.1095	0.6874	-++	0.846487
RASA2|Q15283	-0.0444	0.1105	0.6875	--+	0.846487
SCN8A|Q9UQD0	-0.0443	0.1103	0.6878	+-+	0.846662
BLOC1S1|P78537	-0.0444	0.1106	0.6879	---	0.846662
FAM172A|Q8WUF8	-0.0439	0.1093	0.688	--+	0.846662
MED15|Q96RN5	-0.0486	0.1213	0.6884	+-+	0.846902
USP17L13|C9JLJ4	0.0473	0.1179	0.6885	+++	0.846902
HINT3|Q9NQE9	0.044	0.1099	0.6887	+++	0.846902
C2CD2L|O14523	0.0443	0.1105	0.6887	-++	0.846902
NCEH1|Q6PIU2	0.0448	0.1119	0.6889	--+	0.846902
PMS2|P54278	-0.0462	0.1154	0.689	-+-	0.846902
PCLO|Q9Y6V0	-0.0436	0.1089	0.6891	-++	0.846902
TMED9|Q9BVK6	-0.048	0.1199	0.6892	-++	0.846902
TP53I3|Q53FA7	0.0435	0.1089	0.6893	-++	0.846902
LARS|Q9P2J5	0.0442	0.1108	0.6897	-++	0.846902
MRPS30|Q9NP92	0.0441	0.1106	0.6899	-++	0.846902
TNFAIP8L1|Q8WVP5	-0.048	0.1203	0.6901	-++	0.846902
ARHGAP17|Q68EM7	-0.0446	0.1119	0.6901	+--	0.846902
NRAS|P01111	-0.0443	0.1112	0.6901	+--	0.846902
PEX1|O43933	0.0443	0.1112	0.6902	++-	0.846902
LANCL1|O43813	0.0485	0.1217	0.6902	+-+	0.846902
MTHFS|P49914	-0.0444	0.1116	0.6904	-+-	0.846902
BOLA3|Q53S33	0.0441	0.1108	0.6906	++-	0.846902
HNRNPA2B1|P22626	-0.0445	0.1118	0.6907	-+-	0.846902
WDR48|Q8TAF3	0.0435	0.1095	0.6909	++-	0.846902
EFNB1|P98172	-0.0443	0.1114	0.691	+--	0.846902
TFCP2|Q12800	0.0436	0.1097	0.6912	++-	0.846902
GDF10|P55107	0.0522	0.1314	0.6913	++-	0.846902
ABCD1|P33897	0.0527	0.1329	0.6914	+++	0.846902
METTL17|Q9H7H0	0.0439	0.1106	0.6916	--+	0.846902
RBBP5|Q15291	-0.044	0.1108	0.6916	---	0.846902
FADS6|Q8N9I5	-0.0508	0.1281	0.6917	+--	0.846902
RABGGTA|Q92696	0.0436	0.11	0.6917	+-+	0.846902
ANXA1|P04083	0.0438	0.1104	0.6917	+++	0.846902
CHGB|P05060	-0.0438	0.1105	0.6918	+--	0.846902
SART3|Q15020	0.0435	0.1099	0.6919	-++	0.846902
RNH1|P13489	0.0439	0.1108	0.6921	++-	0.846939
LRRN1|Q6UXK5	-0.0499	0.1261	0.6923	-++	0.846939
IFT140|Q96RY7	0.0437	0.1105	0.6927	++-	0.846939
DPY19L1|Q2PZI1	0.0439	0.1111	0.6928	--+	0.846939
BRINP2|Q9C0B6	0.0434	0.1099	0.6932	+-+	0.846939
FXYD1|O00168	0.0437	0.1108	0.6933	+--	0.846939
IST1|P53990	-0.0434	0.1102	0.6935	--+	0.846939
TANK|Q92844	-0.0435	0.1105	0.6937	-+-	0.846939
PGGT1B|P53609	-0.0437	0.111	0.6938	+-+	0.846939
KPNA6|O60684	0.0439	0.1114	0.6938	+-+	0.846939
ENGASE|Q8NFI3	-0.0455	0.1158	0.6941	-+-	0.846939
MRPL28|Q13084	0.0434	0.1104	0.6943	-++	0.846939
SET|Q01105	0.0439	0.1118	0.6944	-++	0.846939
TSC22D1|Q15714	0.0441	0.1124	0.6946	+--	0.846939
HSF1|Q00613	-0.0473	0.1206	0.6947	--+	0.846939
SGIP1|Q9BQI5	-0.0432	0.11	0.6947	--+	0.846939
DGLUCY|Q7Z3D6	-0.0434	0.1106	0.6948	+--	0.846939
STAM2|O75886	-0.0436	0.1111	0.695	+--	0.846939
MPO|P05164	-0.0428	0.1093	0.695	--+	0.846939
SNX5|Q9Y5X3	-0.0441	0.1127	0.6951	+--	0.846939
SOAT1|P35610	0.047	0.12	0.6952	+-+	0.846939
ENC1|O14682	-0.0432	0.1105	0.6957	-+-	0.846939
STK32C|Q86UX6	-0.0426	0.109	0.6958	-+-	0.846939
CALCOCO1|Q9P1Z2	0.0429	0.1097	0.6959	++-	0.846939
MTX3|Q5HYI7	-0.0431	0.1102	0.6961	-+-	0.846939
RAB5C|P51148	-0.0448	0.1147	0.6962	--+	0.846939
STK10|O94804	-0.0462	0.1183	0.6962	-++	0.846939
DEF8|Q6ZN54	0.0439	0.1126	0.6966	+-+	0.846939
CZIB|Q9NWV4	0.0433	0.111	0.6968	++-	0.846939
POGLUT1|Q8NBL1	0.0427	0.1096	0.697	+-+	0.846939
FZD1|Q9UP38	0.0446	0.1145	0.697	+-+	0.846939
BTN2A1|Q7KYR7	0.0433	0.1112	0.697	+-+	0.846939
TMEM184C|Q9NVA4	-0.0457	0.1174	0.6971	-++	0.846939
PIN4|Q9Y237	-0.0439	0.1127	0.6971	+--	0.846939
NSF|P46459	-0.0432	0.1109	0.6972	+--	0.846939
STX2|P32856	-0.0439	0.1128	0.6973	+-+	0.846939
HLA-A|P30443	-0.0437	0.1124	0.6973	-+-	0.846939
SPTA1|P02549	-0.0427	0.1097	0.6973	--+	0.846939
CNTNAP4|Q9C0A0	-0.043	0.1106	0.6974	+--	0.846939
ATP5PB|P24539	-0.0433	0.1113	0.6975	+--	0.846939
NRXN2|Q9P2S2	0.0425	0.1094	0.6976	+++	0.846939
TMEM87A|Q8NBN3	0.0432	0.1112	0.6977	+-+	0.846939
GLIPR2|Q9H4G4	0.0425	0.1095	0.6977	-++	0.846939
LGALS9|O00182	-0.0431	0.111	0.6978	+--	0.846939
CA2|P00918	0.0433	0.1114	0.6978	+-+	0.846939
SLC41A3|Q96GZ6	-0.0433	0.1117	0.6979	-++	0.846939
PNKP|Q96T60	-0.0448	0.1155	0.6983	-+-	0.846939
RRP1B|Q14684	0.0452	0.1165	0.6984	-++	0.846939
VAV2|P52735	0.0425	0.1098	0.6986	+-+	0.846939
CACNG2|Q9Y698	-0.0434	0.112	0.6986	--+	0.846939
MTMR7|Q9Y216	-0.0446	0.1153	0.6986	+--	0.846939
POLR2M|Q6EEV4	-0.0429	0.1107	0.6987	+--	0.846939
SLC23A2|Q9UGH3	0.0439	0.1134	0.6987	++-	0.846939
SMG8|Q8ND04	-0.0427	0.1104	0.6988	-+-	0.846939
UBE2L6|O14933	-0.0437	0.1128	0.6988	--+	0.846939
GLS2|Q9UI32	-0.0432	0.1115	0.6988	-+-	0.846939
PTPRC|P08575	0.0423	0.1094	0.699	+--	0.846939
BIRC6|Q9NR09	0.0434	0.1123	0.699	+--	0.846939
CRP|P02741	0.0432	0.1117	0.6991	+--	0.846939
AAGAB|Q6PD74	0.0433	0.1119	0.6991	+--	0.846939
C18orf32|Q8TCD1	-0.0432	0.1117	0.6994	--+	0.847054
GPR37|O15354	-0.0434	0.1124	0.6995	-+-	0.847054
KIAA1143|Q96AT1	-0.0442	0.1145	0.6997	+--	0.847054
AP3S2|P59780	-0.0428	0.1111	0.6998	+-+	0.847054
MT-ND3|P03897	0.0423	0.1096	0.6999	++-	0.847054
TPD52|P55327	-0.0424	0.1101	0.7	+--	0.847054
HMBS|P08397	0.0425	0.1103	0.7003	+-+	0.847054
IKBKB|O14920	0.0422	0.1097	0.7007	++-	0.847054
SFXN5|Q8TD22	-0.0421	0.1096	0.7007	---	0.847054
CLIC2|O15247	-0.0422	0.1099	0.7007	--+	0.847054
AFTPH|Q6ULP2	0.0424	0.1105	0.7012	-+-	0.847054
PWP2|Q15269	-0.043	0.112	0.7014	--+	0.847054
NSG2|Q9Y328	-0.0425	0.1109	0.7014	---	0.847054
WWC1|Q8IX03	-0.0426	0.111	0.7014	+--	0.847054
RNPEP|Q9H4A4	0.042	0.1095	0.7015	-++	0.847054
SRD5A3|Q9H8P0	0.0431	0.1123	0.7015	-++	0.847054
RFC2|P35250	-0.0442	0.1153	0.7015	+--	0.847054
C1QTNF4|Q9BXJ3	0.0428	0.1119	0.7018	+--	0.847054
REEP5|Q00765	-0.0423	0.1106	0.7018	-++	0.847054
MX1|P20591	0.0424	0.1107	0.7019	+-+	0.847054
DDX3X|O00571	0.0452	0.1182	0.702	-+-	0.847054
TAB3|Q8N5C8	0.0429	0.1122	0.7022	++-	0.847054
THTPA|Q9BU02	-0.0419	0.1096	0.7024	--+	0.847054
TXNDC9|O14530	0.0422	0.1105	0.7024	-++	0.847054
ARFGAP2|Q8N6H7	-0.042	0.1099	0.7025	--+	0.847054
CDH10|Q9Y6N8	0.0422	0.1105	0.7026	-++	0.847054
NELFE|P18615	-0.043	0.1127	0.7026	-+-	0.847054
ALDH9A1|P49189	-0.0422	0.1106	0.7027	--+	0.847054
PDHB|P11177	0.0421	0.1103	0.7028	-++	0.847054
DGKD|Q16760	-0.0449	0.1177	0.7029	-+-	0.847054
IL6ST|P40189	-0.0431	0.1131	0.7029	-+-	0.847054
NKRF|O15226	-0.0424	0.1112	0.7033	-+-	0.847392
C5orf24|Q7Z6I8	0.0545	0.1433	0.7035	+--	0.847489
APBB1IP|Q7Z5R6	-0.0427	0.1122	0.7039	-+-	0.847803
TYRO3|Q06418	0.0419	0.1103	0.704	+++	0.847803
C1QTNF5|Q9BXJ0	-0.0585	0.154	0.7043	-+-	0.84802
SMYD2|Q9NRG4	-0.0428	0.1129	0.7046	++-	0.848069
TMEM132D|Q14C87	0.0417	0.1099	0.7046	+-+	0.848069
YLPM1|P49750	0.0421	0.1111	0.7047	++-	0.848069
TMCO1|Q9UM00	-0.0417	0.1101	0.7052	-+-	0.848527
PRKAA2|P54646	-0.0418	0.1107	0.7054	-+-	0.8486
SMC3|Q9UQE7	0.0418	0.1106	0.7055	++-	0.8486
VKORC1|Q9BQB6	0.0427	0.113	0.7058	++-	0.848625
CEP250|Q9BV73	0.0416	0.1102	0.7058	+++	0.848625
NMRAL1|Q9HBL8	0.0409	0.1085	0.706	-+-	0.848625
SRCIN1|Q9C0H9	0.0415	0.1099	0.706	++-	0.848625
GSTA4|O15217	-0.0417	0.1106	0.7063	-++	0.848842
SLIT2|O94813	0.0416	0.1105	0.7069	-++	0.848987
IGHV3-7|P01780	-0.0427	0.1137	0.7069	+--	0.848987
COX6C|P09669	-0.0414	0.1101	0.7069	+--	0.848987
ISG15|P05161	-0.0411	0.1094	0.7069	---	0.848987
PDIA3|P30101	-0.041	0.1092	0.7071	--+	0.849083
PCBP4|P57723	0.0419	0.1117	0.7073	-++	0.849156
PDZRN3|Q9UPQ7	0.042	0.1119	0.7074	+--	0.849156
MAN2B1|O00754	-0.0414	0.1104	0.7077	+-+	0.849372
TUBB4B|P68371	0.0412	0.11	0.7079	+-+	0.849468
THBS4|P35443	-0.0418	0.1115	0.7081	-+-	0.84954
AADAT|Q8N5Z0	-0.0409	0.1094	0.7082	--+	0.84954
CCDC6|Q16204	-0.0418	0.1119	0.7089	--+	0.849902
RAB26|Q9ULW5	0.0418	0.1119	0.709	-++	0.849902
TRIM21|P19474	-0.0411	0.1101	0.7091	--+	0.849902
TRAPPC1|Q9Y5R8	0.0412	0.1106	0.7093	+--	0.849902
ITSN2|Q9NZM3	0.0415	0.1114	0.7094	-++	0.849902
LRRC20|Q8TCA0	-0.0414	0.1113	0.7097	+--	0.849902
AKAP1|Q92667	-0.0416	0.1118	0.7097	-+-	0.849902
PDK1|Q15118	-0.0414	0.1112	0.7099	-+-	0.849902
MKRN1|Q9UHC7	0.0435	0.1169	0.7099	++-	0.849902
ACSL3|O95573	-0.0413	0.1111	0.7099	--+	0.849902
GAS2L1|Q99501	-0.0418	0.1124	0.7101	+-+	0.849902
ITIH2|P19823	0.0407	0.1096	0.7101	-+-	0.849902
STAG1|Q8WVM7	0.0411	0.1105	0.7102	++-	0.849902
GRB2|P62993	0.0414	0.1114	0.7103	-++	0.849902
ZC3H12B|Q5HYM0	-0.0436	0.1174	0.7103	+--	0.849902
ARSA|P15289	-0.0409	0.1101	0.7105	--+	0.84995
CPEB3|Q8NE35	-0.0416	0.112	0.7106	--+	0.84995
GLB1|P16278	0.0424	0.1143	0.7107	+-+	0.84995
NOL7|Q9UMY1	-0.0438	0.1184	0.7111	-+-	0.850261
RAPGEF2|Q9Y4G8	-0.0408	0.1101	0.7112	--+	0.850261
VPS26B|Q4G0F5	-0.0421	0.1137	0.7115	--+	0.850333
ADCY9|O60503	0.0417	0.1126	0.7115	+--	0.850333
ATP6AP1|Q15904	-0.0411	0.1112	0.7117	-++	0.850428
PRCC|Q92733	0.0429	0.1161	0.712	+-+	0.850643
TRMT5|Q32P41	-0.0413	0.1118	0.7122	--+	0.850739
PJA2|O43164	0.0405	0.1099	0.7125	+-+	0.85093
C1orf216|Q8TAB5	-0.0517	0.1404	0.7126	-++	0.85093
OPTN|Q96CV9	-0.0406	0.1105	0.7132	-+-	0.851359
TANC2|Q9HCD6	-0.0428	0.1163	0.7132	--+	0.851359
ZNF346|Q9UL40	0.0425	0.1158	0.7134	+-+	0.851455
BAG5|Q9UL15	0.0407	0.111	0.7137	++-	0.851473
ACTR5|Q9H9F9	-0.0484	0.1319	0.7139	-+-	0.851473
ETNPPL|Q8TBG4	-0.0409	0.1116	0.7139	-+-	0.851473
PANK1|Q8TE04	0.0402	0.1097	0.7141	-++	0.851473
IRF3|Q14653	-0.0405	0.1106	0.7141	--+	0.851473
MAGED2|Q9UNF1	-0.041	0.112	0.7143	-+-	0.851473
H6PD|O95479	-0.0405	0.1108	0.7144	--+	0.851473
HBQ1|P09105	-0.0418	0.1145	0.7147	---	0.851473
MRPL53|Q96EL3	-0.0408	0.1116	0.7148	-++	0.851473
C8orf82|Q6P1X6	-0.0423	0.1159	0.715	-++	0.851473
CSNK1G1|Q9HCP0	0.0405	0.1109	0.7152	-+-	0.851473
CLPTM1L|Q96KA5	0.0401	0.11	0.7153	+-+	0.851473
SLC2A4|P14672	0.0409	0.1121	0.7153	+--	0.851473
SRP9|P49458	-0.0407	0.1116	0.7155	--+	0.851473
COQ8B|Q96D53	0.0418	0.1147	0.7155	+--	0.851473
SMNDC1|O75940	0.0414	0.1138	0.7159	+-+	0.851473
PITPNM2|Q9BZ72	0.0401	0.1102	0.7159	-++	0.851473
TCAF1|Q9Y4C2	0.0398	0.1095	0.716	+++	0.851473
CLSTN1|O94985	0.0404	0.1112	0.716	-++	0.851473
HINT2|Q9BX68	-0.0399	0.1097	0.7161	--+	0.851473
MAST4|O15021	-0.0406	0.1116	0.7161	-++	0.851473
CCDC28A|Q8IWP9	-0.0428	0.1177	0.7163	--+	0.851473
ABCA3|Q99758	0.0411	0.1131	0.7163	-+-	0.851473
STRN|O43815	0.0406	0.1119	0.7166	++-	0.851473
NEO1|Q92859	-0.0401	0.1106	0.7166	--+	0.851473
DPYSL3|Q14195	-0.04	0.1104	0.7168	+-+	0.851473
MT-CO2|P00403	-0.0411	0.1135	0.7169	+-+	0.851473
ITPR3|Q14573	-0.0426	0.1175	0.7169	--+	0.851473
OS9|Q13438	0.04	0.1102	0.7169	+-+	0.851473
TUT7|Q5VYS8	-0.0431	0.1189	0.7171	-+-	0.851568
HACD2|Q6Y1H2	-0.0405	0.112	0.7174	-++	0.851615
ARPC5L|Q9BPX5	0.0398	0.1101	0.7174	+-+	0.851615
APBA2|Q99767	-0.0402	0.111	0.7175	-++	0.851615
NHLRC3|Q5JS37	-0.0418	0.1158	0.7179	-+-	0.851899
DDAH1|O94760	0.0405	0.1121	0.718	+-+	0.851899
TBC1D7|Q9P0N9	-0.0402	0.1114	0.7181	+--	0.851899
ALDH4A1|P30038	0.04	0.1109	0.7185	+++	0.852158
UNG|P13051	0.0397	0.1101	0.7186	-++	0.852158
WDR45|Q9Y484	-0.0402	0.1118	0.7189	++-	0.852158
UBQLN2|Q9UHD9	0.0399	0.1111	0.7192	+-+	0.852158
RNASE1|P07998	0.0396	0.1102	0.7192	+-+	0.852158
GSTM5|P46439	0.0397	0.1104	0.7192	+-+	0.852158
ADD2|P35612	-0.0397	0.1105	0.7193	-++	0.852158
TTC8|Q8TAM2	0.0411	0.1144	0.7193	+--	0.852158
SLC22A15|Q8IZD6	-0.0404	0.1125	0.7194	--+	0.852158
NEIL2|Q969S2	-0.0452	0.1262	0.72	-+-	0.852702
NTNG1|Q9Y2I2	0.0392	0.1093	0.7201	++-	0.852702
MEGF8|Q7Z7M0	0.0398	0.1112	0.7204	+-+	0.852818
KCNJ11|Q14654	-0.0396	0.1108	0.7205	++-	0.852818
ABHD17A|Q96GS6	0.0397	0.111	0.7207	+--	0.852818
FGGY|Q96C11	0.0404	0.1129	0.7207	+-+	0.852818
VPS50|Q96JG6	-0.0425	0.119	0.7208	-++	0.852818
ALDH1A1|P00352	-0.0394	0.1104	0.7211	--+	0.853031
NDUFB1|O75438	0.0396	0.1111	0.7213	-+-	0.853125
OAS2|P29728	-0.0399	0.1121	0.7217	+--	0.853432
INTS5|Q6P9B9	-0.0401	0.1126	0.7218	-+-	0.853432
SEC61A1|P61619	-0.0392	0.1102	0.7221	-+-	0.85362
TOM1L2|Q6ZVM7	-0.0389	0.1093	0.7222	+--	0.85362
ABI2|Q9NYB9	0.0398	0.1121	0.7224	-++	0.853714
HSPG2|P98160	0.0393	0.1108	0.7228	-++	0.854044
RNF114|Q9Y508	0.0406	0.1147	0.7233	-++	0.854492
CPA3|P15088	-0.0394	0.1113	0.7235	+--	0.854586
SSSCA1|O60232	0.0394	0.1115	0.7238	+--	0.854749
CCT2|P78371	-0.0386	0.1093	0.724	---	0.854749
CCDC115|Q96NT0	-0.0387	0.1097	0.724	+--	0.854749
TMEM245|Q9H330	-0.0446	0.1264	0.7244	-++	0.855006
HYOU1|Q9Y4L1	0.041	0.1163	0.7247	+-+	0.855006
MELTF|P08582	-0.04	0.1136	0.7247	--+	0.855006
WDFY3|Q8IZQ1	0.0389	0.1106	0.7247	+--	0.855006
HNRNPA3|P51991	0.0392	0.1114	0.725	-++	0.855141
LAP3|P28838	0.0384	0.1092	0.7254	++-	0.855141
PCDHGB6|Q9Y5F9	0.0506	0.144	0.7255	++-	0.855141
|O00370	0.0425	0.121	0.7256	+--	0.855141
SERF2|P84101	-0.0426	0.1215	0.7257	++-	0.855141
SLC32A1|Q9H598	0.0384	0.1094	0.7257	-++	0.855141
KCNAB2|Q13303	-0.0395	0.1125	0.7258	+--	0.855141
MARCH1|Q8TCQ1	-0.0412	0.1177	0.7259	+--	0.855141
TMEM165|Q9HC07	0.0389	0.1109	0.7259	-++	0.855141
MDH2|P40926	-0.0388	0.1108	0.7264	+--	0.855587
SELENOI|Q9C0D9	-0.0388	0.111	0.727	++-	0.855936
FRMD4A|Q9P2Q2	0.0393	0.1127	0.7271	+--	0.855936
CCT6A|P40227	-0.0386	0.1106	0.7271	+--	0.855936
C16orf70|Q9BSU1	0.0388	0.1112	0.7272	+--	0.855936
TMEM106B|Q9NUM4	-0.0382	0.1094	0.7273	-+-	0.855936
DIPK2A|Q8NDZ4	0.0393	0.1129	0.7276	+-+	0.855981
PDIA4|P13667	-0.0387	0.1111	0.7277	--+	0.855981
SLC12A5|Q9H2X9	-0.0383	0.1101	0.7277	-+-	0.855981
CHST1|O43916	-0.039	0.1119	0.7279	-+-	0.856074
SYT3|Q9BQG1	0.0387	0.1114	0.7282	+-+	0.85626
STIM2|Q9P246	-0.0391	0.1126	0.7283	+--	0.85626
FRMD8|Q9BZ67	0.0401	0.1156	0.7287	++-	0.856368
PANK4|Q9NVE7	0.0382	0.1102	0.7289	-++	0.856368
FRMD3|A2A2Y4	-0.0419	0.121	0.7289	--+	0.856368
SRM|P19623	-0.0387	0.1116	0.7291	+--	0.856368
CEP170|Q5SW79	0.038	0.1099	0.7292	++-	0.856368
HECW1|Q76N89	0.0379	0.1096	0.7293	+-+	0.856368
SRXN1|Q9BYN0	0.0387	0.1117	0.7294	+-+	0.856368
PAIP2|Q9BPZ3	-0.0387	0.112	0.7294	-++	0.856368
VARS2|Q5ST30	0.0382	0.1106	0.7295	+--	0.856368
CLSTN2|Q9H4D0	0.0396	0.1145	0.7296	-++	0.856368
PPM1K|Q8N3J5	0.0384	0.1111	0.7298	+--	0.856436
RIMS1|Q86UR5	0.0378	0.1095	0.7299	++-	0.856436
RAB1A|P62820	0.0382	0.1107	0.7303	+--	0.856485
ABCB6|Q9NP58	0.0375	0.1089	0.7303	-++	0.856485
AMPH|P49418	-0.0386	0.112	0.7304	--+	0.856485
NECAP1|Q8NC96	-0.0377	0.1096	0.7307	-+-	0.856485
LIN9|Q5TKA1	-0.0413	0.12	0.7307	+-+	0.856485
TRAPPC12|Q8WVT3	-0.0395	0.1149	0.7309	++-	0.856485
NOL8|Q76FK4	0.0457	0.1328	0.7309	-++	0.856485
COPG2|Q9UBF2	0.0377	0.1097	0.7311	-++	0.856485
EIF1AD|Q8N9N8	-0.0383	0.1116	0.7312	+--	0.856485
SCN7A|Q01118	0.039	0.1135	0.7313	-++	0.856485
SLC25A3|Q00325	0.0379	0.1103	0.7314	+-+	0.856485
COMMD1|Q8N668	0.0377	0.1101	0.7317	-++	0.856485
NFS1|Q9Y697	0.0375	0.1095	0.7317	++-	0.856485
PABPN1|Q86U42	0.0382	0.1114	0.7318	+--	0.856485
SLC35B1|P78383	0.0378	0.1103	0.7318	-++	0.856485
MRPL22|Q9NWU5	-0.0381	0.1113	0.7319	--+	0.856485
SFXN4|Q6P4A7	0.0393	0.1149	0.7321	++-	0.856485
AKAP7|Q9P0M2	-0.0383	0.112	0.7324	+--	0.856485
NBDY|A0A0U1RRE5	0.0383	0.112	0.7325	-+-	0.856485
AMZ2|Q86W34	0.0381	0.1115	0.7325	--+	0.856485
SLC25A42|Q86VD7	-0.0388	0.1136	0.7326	--+	0.856485
SIRPA|P78324	-0.0381	0.1116	0.7326	+--	0.856485
DAG1|Q14118	0.0376	0.1102	0.7329	+-+	0.856665
GAMT|Q14353	-0.0385	0.1128	0.733	+--	0.856665
SAA4|P35542	0.0373	0.1095	0.7332	-++	0.856665
BNIP1|Q12981	-0.0383	0.1123	0.7334	--+	0.856665
CPNE3|O75131	-0.0374	0.1097	0.7334	-+-	0.856665
ITGB2|P05107	-0.0378	0.111	0.7335	++-	0.856665
DLG3|Q92796	0.0374	0.1099	0.7336	++-	0.856665
DHCR7|Q9UBM7	0.038	0.1118	0.7342	-++	0.857053
ROBO1|Q9Y6N7	-0.0378	0.1113	0.7343	--+	0.857053
ST7|Q9NRC1	-0.0402	0.1184	0.7344	+-+	0.857053
ARHGAP5|Q13017	0.0373	0.11	0.7346	++-	0.857053
LDHD|Q86WU2	-0.0369	0.109	0.7348	+--	0.857053
AGFG1|P52594	-0.0375	0.1106	0.7348	-++	0.857053
GFM1|Q96RP9	0.0379	0.112	0.7349	+--	0.857053
LAMTOR1|Q6IAA8	-0.0373	0.1102	0.7349	+--	0.857053
TCEAL4|Q96EI5	-0.0374	0.1106	0.7352	--+	0.857121
SCG5|P05408	-0.0377	0.1115	0.7352	+-+	0.857121
TRAPPC9|Q96Q05	-0.0374	0.1106	0.7355	--+	0.857188
CPM|P14384	0.0373	0.1105	0.7355	+-+	0.857188
TUBB2B|Q9BVA1	0.0371	0.1101	0.7361	-++	0.857404
TRIM32|Q13049	0.0372	0.1104	0.7362	++-	0.857404
MRPS27|Q92552	0.037	0.1099	0.7364	++-	0.857404
ADAM10|O14672	0.0374	0.1112	0.7366	-+-	0.857404
CISD2|Q8N5K1	-0.037	0.1099	0.7367	---	0.857404
AVL9|Q8NBF6	0.0368	0.1094	0.7367	-++	0.857404
PREPL|Q4J6C6	-0.0371	0.1103	0.7367	--+	0.857404
HAT1|O14929	0.0438	0.1304	0.737	+--	0.857404
TNIK|Q9UKE5	-0.0373	0.111	0.7371	+--	0.857404
PEPD|P12955	0.0384	0.1145	0.7372	-++	0.857404
KCNH5|Q8NCM2	-0.0369	0.1099	0.7372	-++	0.857404
APOBR|Q0VD83	0.0429	0.1279	0.7373	+-+	0.857404
CROCC|Q5TZA2	-0.038	0.1132	0.7373	--+	0.857404
RAB22A|Q9UL26	0.0371	0.1106	0.7374	+-+	0.857404
BST1|Q10588	-0.0417	0.1244	0.7375	-++	0.857404
EPB41L2|O43491	0.0375	0.1119	0.7377	-+-	0.857423
CPQ|Q9Y646	0.0375	0.1119	0.7378	+-+	0.857423
PIEZO1|Q92508	-0.0368	0.1101	0.7379	-++	0.857423
BCKDHA|P12694	0.0371	0.1108	0.738	+-+	0.857423
EIF3A|Q14152	-0.0373	0.1116	0.7382	--+	0.857437
SRGAP1|Q7Z6B7	0.0422	0.1265	0.7385	+--	0.857437
GNPTG|Q9UJJ9	-0.0373	0.1119	0.7386	--+	0.857437
PSMG3|Q9BT73	-0.0369	0.1105	0.7386	--+	0.857437
RWDD1|Q9H446	0.0371	0.1113	0.739	+--	0.857437
HSPA9|P38646	-0.0366	0.11	0.7391	-++	0.857437
APLNR|P35414	0.0381	0.1144	0.7392	-+-	0.857437
PARP12|Q9H0J9	-0.0462	0.139	0.7393	+-+	0.857437
INPP5D|Q92835	0.0365	0.1096	0.7393	+++	0.857437
EPHB3|P54753	-0.0363	0.1091	0.7394	-+-	0.857437
PAK4|O96013	0.0369	0.111	0.7396	++-	0.857437
SEC24C|P53992	0.0368	0.1106	0.7396	--+	0.857437
MRPS11|P82912	-0.0405	0.1221	0.74	-++	0.857437
METAP1|P53582	-0.0372	0.1121	0.7401	--+	0.857437
B4GALNT1|Q00973	0.0366	0.1104	0.7402	++-	0.857437
SCO1|O75880	0.0363	0.1094	0.7402	++-	0.857437
CD14|P08571	0.0365	0.11	0.7402	++-	0.857437
CDH13|P55290	0.0365	0.1103	0.7404	++-	0.857437
ZC3H11A|O75152	-0.0369	0.1114	0.7406	-+-	0.857437
NID2|Q14112	-0.0364	0.1101	0.7408	--+	0.857437
NOSTRIN|Q8IVI9	-0.0423	0.1278	0.7409	--+	0.857437
PRDX4|Q13162	-0.0368	0.1113	0.741	+-+	0.857437
TBCK|Q8TEA7	0.039	0.1179	0.741	+-+	0.857437
NSUN2|Q08J23	0.037	0.1119	0.7411	-+-	0.857437
CLVS1|Q8IUQ0	-0.0368	0.1114	0.7412	+-+	0.857437
PRPF8|Q6P2Q9	-0.0376	0.1139	0.7413	-++	0.857437
CAMK2B|Q13554	-0.0367	0.1111	0.7413	---	0.857437
TUBB1|Q9H4B7	-0.0369	0.1119	0.7414	+--	0.857437
PSPC1|Q8WXF1	-0.0368	0.1121	0.7427	-++	0.858798
CNNM2|Q9H8M5	-0.0366	0.1117	0.7429	+--	0.858798
USP8|P40818	-0.0359	0.1096	0.7431	-+-	0.858798
RINT1|Q6NUQ1	-0.0368	0.1123	0.7433	--+	0.858798
PTBP1|P26599	-0.0368	0.1124	0.7433	-+-	0.858798
GDA|Q9Y2T3	0.0365	0.1115	0.7435	-++	0.858798
TRIM27|P14373	-0.0411	0.1256	0.7436	--+	0.858798
CACNB1|Q02641	-0.036	0.1101	0.7436	--+	0.858798
MGRN1|O60291	0.0359	0.1097	0.7438	+--	0.858798
SSX2IP|Q9Y2D8	-0.0376	0.1151	0.744	+-+	0.858798
CTCF|P49711	0.0383	0.1172	0.744	-++	0.858798
SESTD1|Q86VW0	0.0358	0.1099	0.7445	-+-	0.858798
SLC4A4|Q9Y6R1	0.0359	0.1101	0.7446	++-	0.858798
TSPAN14|Q8NG11	0.0384	0.1179	0.7446	++-	0.858798
PTPN13|Q12923	-0.0363	0.1115	0.7446	+--	0.858798
UNC13A|Q9UPW8	0.0357	0.1095	0.7447	+++	0.858798
SAA1|P0DJI8	0.0362	0.1111	0.7448	++-	0.858798
PPM1N|Q8N819	0.036	0.1105	0.7448	+-+	0.858798
SCD5|Q86SK9	-0.0361	0.111	0.7449	-+-	0.858798
CYP46A1|Q9Y6A2	0.0362	0.1113	0.745	-++	0.858798
MBP|P02686	0.0357	0.1097	0.7452	++-	0.858816
PSMD2|Q13200	-0.0363	0.1119	0.7453	-++	0.858816
GFRA1|P56159	0.0404	0.1245	0.7454	-++	0.858816
ZMYM4|Q5VZL5	0.0368	0.1135	0.7455	+--	0.858816
MON2|Q7Z3U7	0.0357	0.1099	0.7457	+-+	0.858906
NDUFB6|O95139	-0.0362	0.112	0.7462	-+-	0.859343
GHDC|Q8N2G8	-0.0365	0.113	0.7464	-++	0.859433
TNPO1|Q92973	-0.0358	0.111	0.7468	--+	0.85959
FBXL17|Q9UF56	0.0376	0.1165	0.7469	-++	0.85959
DDX42|Q86XP3	-0.0356	0.1104	0.7469	-+-	0.85959
UBR4|Q5T4S7	-0.0355	0.1102	0.7471	--+	0.859681
AFM|P43652	0.0355	0.1102	0.7473	-++	0.859771
NACA|E9PAV3	-0.0355	0.1103	0.7475	--+	0.859839
POLR1C|O15160	-0.0358	0.1114	0.7477	--+	0.859839
JPH1|Q9HDC5	-0.0358	0.1114	0.7479	-+-	0.859839
AGL|P35573	-0.0353	0.1098	0.7479	+--	0.859839
PGAM2|P15259	0.0356	0.1109	0.7481	+-+	0.859839
RIOX2|Q8IUF8	0.036	0.1121	0.7482	+--	0.859839
ITSN1|Q15811	-0.0356	0.1108	0.7484	-+-	0.859839
ANKMY2|Q8IV38	0.0365	0.1138	0.7484	+-+	0.859839
ACBD3|Q9H3P7	-0.0362	0.1129	0.7485	--+	0.859839
SRSF3|P84103	0.0353	0.1102	0.7487	-++	0.859839
PREB|Q9HCU5	0.0358	0.1118	0.7489	++-	0.859839
BCL2L2|Q92843	-0.0353	0.1102	0.7489	+--	0.859839
CNPY4|Q8N129	-0.035	0.1094	0.749	+--	0.859839
PLP1|P60201	0.0354	0.1107	0.7492	+-+	0.859839
EPB41L5|Q9HCM4	0.0358	0.112	0.7493	+-+	0.859839
PCDH8|O95206	0.0356	0.1115	0.7493	+--	0.859839
ARHGEF26|Q96DR7	-0.0356	0.1117	0.7497	--+	0.859923
C1QBP|Q07021	0.0349	0.1096	0.7499	-++	0.859923
DUT|P33316	0.0353	0.1106	0.75	--+	0.859923
SPOCK3|Q9BQ16	0.0355	0.1116	0.7501	+-+	0.859923
FXYD6|Q9H0Q3	0.0352	0.1106	0.7502	+-+	0.859923
DSCR3|O14972	0.0353	0.1109	0.7505	+--	0.859923
PLXNB1|O43157	0.0349	0.1098	0.7505	-++	0.859923
VPS45|Q9NRW7	0.0352	0.1107	0.7505	-++	0.859923
ILDR2|Q71H61	0.0353	0.111	0.7507	+--	0.859923
PCCA|P05165	0.039	0.1228	0.7508	+--	0.859923
CTSH|P09668	0.0356	0.1122	0.7511	--+	0.859923
CCDC91|Q7Z6B0	0.0349	0.1101	0.7511	+-+	0.859923
DDN|O94850	0.0358	0.1129	0.7512	+--	0.859923
MTOR|P42345	0.0353	0.1115	0.7516	-++	0.859923
OAS3|Q9Y6K5	-0.0356	0.1125	0.7516	++-	0.859923
MEGF10|Q96KG7	-0.0356	0.1125	0.7518	--+	0.859923
CRELD1|Q96HD1	0.0356	0.1126	0.7518	+-+	0.859923
MPC2|O95563	0.0349	0.1104	0.7518	-+-	0.859923
WIPI2|Q9Y4P8	0.0348	0.1099	0.7518	+--	0.859923
THOC5|Q13769	-0.0356	0.1126	0.7518	-++	0.859923
SLC6A15|Q9H2J7	-0.0347	0.11	0.7521	--+	0.860127
TSC2|P49815	0.0352	0.1117	0.7525	++-	0.860446
PTPRJ|Q12913	0.0343	0.109	0.7527	-++	0.860536
XPNPEP3|Q9NQH7	0.0355	0.1126	0.7529	+--	0.860625
FAM3C|Q92520	0.0345	0.1097	0.7531	--+	0.860691
RFK|Q969G6	0.036	0.1144	0.7532	+-+	0.860691
ADGRB1|O14514	0.0355	0.1129	0.7534	+--	0.860781
HNRNPD|Q14103	-0.0346	0.1103	0.7536	--+	0.86087
NTRK2|Q16620	0.0345	0.1099	0.7538	+-+	0.86096
MAP3K3|Q99759	-0.0387	0.1235	0.7541	-++	0.861106
ERO1A|Q96HE7	0.0354	0.113	0.7543	-++	0.861106
BROX|Q5VW32	0.0343	0.1098	0.7545	+-+	0.861106
DYNLRB1|Q9NP97	-0.0342	0.1095	0.7547	-+-	0.861106
MAPK8IP3|Q9UPT6	-0.0341	0.109	0.7548	+--	0.861106
DFFA|O00273	-0.0343	0.1098	0.7548	--+	0.861106
LYAR|Q9NX58	0.0378	0.1211	0.7549	--+	0.861106
TRAPPC4|Q9Y296	0.0346	0.1107	0.7549	+-+	0.861106
PLEKHO2|Q8TD55	0.0347	0.1113	0.7553	++-	0.861341
WIPF2|Q8TF74	-0.0346	0.111	0.7555	--+	0.861341
VSNL1|P62760	0.0347	0.1115	0.7556	+-+	0.861341
CDS1|Q92903	-0.0346	0.1113	0.7558	+--	0.861341
PPOX|P50336	0.0346	0.1113	0.7559	++-	0.861341
NUF2|Q9BZD4	0.0429	0.1379	0.756	++-	0.861341
NDUFA8|P51970	0.0349	0.1123	0.7561	++-	0.861341
ACYP1|P07311	-0.0349	0.1123	0.7561	+-+	0.861341
SYNRG|Q9UMZ2	0.0343	0.1105	0.7562	++-	0.861341
RAB27B|O00194	0.0341	0.1098	0.7565	-++	0.86142
ERMN|Q8TAM6	0.0341	0.1099	0.7566	+--	0.86142
NOP9|Q86U38	-0.0344	0.1111	0.7569	-+-	0.86142
FAM102A|Q5T9C2	0.0356	0.1149	0.7569	-++	0.86142
GTF2B|Q00403	-0.0348	0.1125	0.7569	-++	0.86142
KIAA0513|O60268	0.034	0.11	0.7573	-++	0.86142
RANBP1|P43487	0.0336	0.1088	0.7573	-++	0.86142
ABCD2|Q9UBJ2	-0.0349	0.1128	0.7574	+--	0.86142
SCN2B|O60939	0.0337	0.1092	0.7578	+--	0.86142
E2F4|Q16254	0.0361	0.1171	0.7579	++-	0.86142
ARVCF|O00192	0.0342	0.111	0.7579	++-	0.86142
SPRYD7|Q5W111	-0.0336	0.1091	0.758	+--	0.86142
RTCB|Q9Y3I0	-0.0349	0.1131	0.758	--+	0.86142
PADI2|Q9Y2J8	0.0349	0.1133	0.7581	++-	0.86142
MEPCE|Q7L2J0	-0.0346	0.1123	0.7582	+--	0.86142
NT5C2|P49902	-0.0338	0.1099	0.7583	-++	0.86142
SLC25A22|Q9H936	0.0341	0.1109	0.7585	+-+	0.86142
RHOB|P62745	0.0346	0.1125	0.7585	+-+	0.86142
CLIP3|Q96DZ5	-0.0339	0.1102	0.7586	++-	0.86142
PHF6|Q8IWS0	-0.0351	0.1141	0.7587	--+	0.86142
PBX1|P40424	-0.0355	0.1157	0.7589	+--	0.861509
UBR3|Q6ZT12	0.0339	0.1109	0.7598	+--	0.862319
PRPF19|Q9UMS4	-0.0341	0.1115	0.7599	-++	0.862319
ATP1B3|P54709	-0.0336	0.11	0.76	++-	0.862319
SELENOH|Q8IZQ5	-0.0347	0.1136	0.7601	--+	0.862319
NQO2|P16083	0.0343	0.1129	0.761	+--	0.863014
TUBGCP5|Q96RT8	0.0355	0.1166	0.7611	-++	0.863014
AHSP|Q9NZD4	-0.0336	0.1106	0.7612	+-+	0.863014
MIGA1|Q8NAN2	0.0337	0.111	0.7612	-++	0.863014
TULP4|Q9NRJ4	-0.0412	0.136	0.7617	--+	0.863161
MRPS18B|Q9Y676	0.034	0.112	0.7617	-+-	0.863161
ECE1|P42892	0.0334	0.1102	0.7619	++-	0.863161
ENO2|P09104	0.0332	0.1096	0.762	+-+	0.863161
ALDH2|P05091	0.0337	0.1115	0.7623	+-+	0.863161
STOM|P27105	0.0338	0.1119	0.7624	+--	0.863161
SRCAP|Q6ZRS2	-0.0354	0.117	0.7624	--+	0.863161
RNF181|Q9P0P0	0.0339	0.1123	0.7625	++-	0.863161
FBXO41|Q8TF61	0.0329	0.1092	0.763	-+-	0.863161
TENM3|Q9P273	-0.0336	0.1115	0.7631	--+	0.863161
RPS23|P62266	0.0329	0.1092	0.7631	++-	0.863161
ARCN1|P48444	-0.0333	0.1106	0.7631	-++	0.863161
SPAST|Q9UBP0	0.0334	0.1107	0.7631	--+	0.863161
GCSH|P23434	-0.0335	0.1112	0.7632	-+-	0.863161
AMIGO1|Q86WK6	0.0344	0.114	0.7632	-++	0.863161
SCN3B|Q9NY72	0.0333	0.1106	0.7634	-++	0.863161
PIPSL|A2A3N6	-0.0334	0.1109	0.7634	+--	0.863161
SF3B3|Q15393	-0.0336	0.1117	0.7636	--+	0.8632
TAGLN3|Q9UI15	-0.0331	0.1102	0.7637	-+-	0.8632
ATP1B2|P14415	-0.033	0.1097	0.7638	+--	0.8632
COPE|O14579	0.0331	0.1101	0.764	++-	0.863239
TCTEX1D2|Q8WW35	-0.0483	0.1611	0.7641	-++	0.863239
CPT1A|P50416	-0.0329	0.1096	0.7642	--+	0.863239
MTFR1L|Q9H019	-0.0338	0.1126	0.7644	+--	0.863327
WDR17|Q8IZU2	0.0326	0.1089	0.7647	-+-	0.863455
CAMKK1|Q8N5S9	-0.0329	0.1101	0.7648	++-	0.863455
COMMD3|Q9UBI1	0.033	0.1105	0.7649	+-+	0.863455
ZHX3|Q9H4I2	-0.0362	0.1211	0.765	-+-	0.863455
RENBP|P51606	-0.0352	0.1179	0.7653	+--	0.863656
AMACR|Q9UHK6	0.0327	0.1096	0.7655	-++	0.863744
RASSF4|Q9H2L5	-0.0395	0.1327	0.7659	+--	0.86392
DCUN1D4|Q92564	-0.0351	0.1179	0.7659	---	0.86392
WDFY2|Q96P53	-0.0325	0.1094	0.7664	---	0.864135
AHCTF1|Q8WYP5	0.0328	0.1106	0.7665	-++	0.864135
PXN|P49023	-0.0331	0.1116	0.7666	+--	0.864135
SNRPG|P62308	-0.0338	0.1138	0.7666	-++	0.864135
NDUFAF7|Q7L592	0.0324	0.1092	0.7667	-++	0.864135
NFKBIE|O00221	0.0384	0.1295	0.7669	++-	0.864223
HNRNPU|Q00839	-0.0332	0.1124	0.7673	-++	0.864487
ZNF598|Q86UK7	0.0325	0.1101	0.7675	+-+	0.864487
ITFG1|Q8TB96	0.0336	0.1137	0.7675	+-+	0.864487
DCC|P43146	-0.0339	0.1147	0.7677	--+	0.86455
EIF4G2|P78344	0.0331	0.1122	0.7678	-++	0.86455
SLC13A3|Q8WWT9	-0.0326	0.1105	0.7682	+--	0.864863
FBLN1|P23142	0.0326	0.1109	0.7686	-++	0.865139
GAA|P10253	0.0324	0.1101	0.769	--+	0.865139
UCKL1|Q9NWZ5	0.0328	0.1116	0.769	++-	0.865139
SPTBN4|Q9H254	0.033	0.1125	0.7691	+--	0.865139
TMEM115|Q12893	0.0335	0.1144	0.7693	-+-	0.865139
CPSF7|Q8N684	-0.0328	0.1117	0.7693	--+	0.865139
CARMIL3|Q8ND23	-0.0363	0.1236	0.7693	+--	0.865139
TRNAU1AP|Q9NX07	0.0352	0.1202	0.7695	-++	0.865202
TPI1|P60174	0.033	0.1125	0.7696	--+	0.865202
PNMA8B|Q9ULN7	-0.0324	0.1108	0.77	--+	0.865257
NAA50|Q9GZZ1	0.0332	0.1136	0.7701	-++	0.865257
HHATL|Q9HCP6	0.0322	0.1104	0.7704	++-	0.865257
UCHL1|P09936	-0.0324	0.111	0.7704	--+	0.865257
RPS19|P39019	-0.0331	0.1134	0.7706	+--	0.865257
BCKDK|O14874	-0.0321	0.1102	0.7707	+--	0.865257
PNP|P00491	0.0328	0.1128	0.7711	+-+	0.865257
MRPS21|P82921	0.0325	0.1116	0.7712	-++	0.865257
TXLNG|Q9NUQ3	0.0333	0.1145	0.7712	++-	0.865257
PHYHIPL|Q96FC7	-0.0321	0.1105	0.7713	-+-	0.865257
EIF4EBP2|Q13542	-0.0326	0.1122	0.7713	+--	0.865257
CHD4|Q14839	-0.0323	0.1113	0.7714	--+	0.865257
PSMD13|Q9UNM6	-0.0319	0.1099	0.7714	--+	0.865257
TRMT61B|Q9BVS5	-0.0321	0.1104	0.7716	--+	0.865257
HABP2|Q14520	-0.0332	0.1145	0.7717	++-	0.865257
FAM185A|Q8N0U4	-0.0328	0.1134	0.7722	-+-	0.865257
EPS8L2|Q9H6S3	0.0345	0.1192	0.7723	-++	0.865257
HTATIP2|Q9BUP3	0.0321	0.1109	0.7725	+--	0.865257
EML5|Q05BV3	-0.0328	0.1134	0.7727	++-	0.865257
SDE2|Q6IQ49	0.0325	0.1126	0.7727	++-	0.865257
TRPM3|Q9HCF6	0.032	0.1107	0.7727	-++	0.865257
RTN4R|Q9BZR6	-0.0321	0.1112	0.7728	+--	0.865257
CMTR1|Q8N1G2	0.0315	0.1091	0.7731	++-	0.865257
CHORDC1|Q9UHD1	0.0317	0.11	0.7732	++-	0.865257
SYVN1|Q86TM6	0.0316	0.1097	0.7732	+--	0.865257
ARG2|P78540	0.0317	0.11	0.7732	-+-	0.865257
KDM1A|O60341	0.0321	0.1115	0.7732	-++	0.865257
ABCB8|Q9NUT2	0.0315	0.1094	0.7733	+++	0.865257
HLA-B|P30481	0.0317	0.11	0.7734	-++	0.865257
POLE3|Q9NRF9	0.0359	0.1247	0.7735	+-+	0.865257
TIMM17B|O60830	0.0316	0.1098	0.7735	-++	0.865257
PTAR1|Q7Z6K3	-0.0322	0.1119	0.7736	-+-	0.865257
MAP1A|P78559	-0.0319	0.1109	0.7738	-++	0.865257
SPARCL1|Q14515	0.0321	0.1116	0.7738	-++	0.865257
STX16|O14662	-0.0319	0.1111	0.774	+--	0.865295
MYO1C|O00159	0.0322	0.1122	0.7741	-++	0.865295
TSC22D4|Q9Y3Q8	0.0316	0.1101	0.7742	++-	0.865295
MPZL1|O95297	0.0319	0.1117	0.7749	++-	0.86547
NFKB1|P19838	-0.0318	0.1112	0.7749	+--	0.86547
SELENOF|O60613	0.0319	0.1116	0.7749	++-	0.86547
RNF14|Q9UBS8	0.0315	0.1103	0.7752	+--	0.86547
LIN7B|Q9HAP6	0.0324	0.1135	0.7754	++-	0.86547
CTNNA1|P35221	-0.0311	0.1091	0.7755	+--	0.86547
XYLB|O75191	-0.0313	0.1096	0.7755	+--	0.86547
DNAL4|O96015	-0.0353	0.1237	0.7755	-++	0.86547
DENND4B|O75064	-0.0325	0.1139	0.7755	+--	0.86547
ELMO1|Q92556	-0.0318	0.1115	0.7756	-+-	0.86547
COQ7|Q99807	0.0317	0.1112	0.7757	+-+	0.86547
ALDH18A1|P54886	0.0314	0.1105	0.7759	++-	0.865557
ZNF318|Q5VUA4	0.0343	0.1205	0.7761	+-+	0.865643
MRPL27|Q9P0M9	-0.0315	0.1111	0.7769	--+	0.865707
PQBP1|O60828	-0.0319	0.1125	0.7769	+--	0.865707
RB1CC1|Q8TDY2	-0.0316	0.1116	0.777	++-	0.865707
PIH1D1|Q9NWS0	0.0315	0.1111	0.7771	--+	0.865707
PBDC1|Q9BVG4	-0.0313	0.1107	0.7772	-+-	0.865707
C1QB|P02746	-0.0313	0.1106	0.7773	+--	0.865707
NAXD|Q8IW45	-0.0324	0.1145	0.7775	--+	0.865707
KARS|Q15046	-0.0315	0.1114	0.7775	--+	0.865707
PPP4R4|Q6NUP7	0.0314	0.1113	0.7775	+-+	0.865707
ALCAM|Q13740	-0.0312	0.1105	0.7776	+-+	0.865707
TMEM246|Q9BRR3	0.0327	0.116	0.7778	--+	0.865707
RIC1|Q4ADV7	0.0339	0.1201	0.778	-+-	0.865707
PLIN4|Q96Q06	0.0315	0.1117	0.7781	--+	0.865707
SLC44A1|Q8WWI5	-0.0322	0.1142	0.7781	--+	0.865707
TRAK2|O60296	0.0389	0.1381	0.7782	+-+	0.865707
PLEKHG3|A1L390	-0.0309	0.1096	0.7783	+--	0.865707
ZC3H15|Q8WU90	-0.0311	0.1104	0.7783	---	0.865707
GPHN|Q9NQX3	-0.0309	0.11	0.7784	-++	0.865707
TADA3|O75528	0.0322	0.1145	0.7785	--+	0.865707
CCT3|P49368	0.0311	0.1104	0.7786	+--	0.865707
CLTA|P09496	-0.0311	0.1108	0.7788	-+-	0.865769
GALK2|Q01415	-0.0316	0.1124	0.7789	-++	0.865769
MDM1|Q8TC05	-0.0317	0.1132	0.7794	+--	0.865881
TMED7|Q9Y3B3	0.0311	0.1112	0.7794	-++	0.865881
HLA-A|P30453	-0.031	0.1105	0.7794	-+-	0.865881
RRAGA|Q7L523	-0.0309	0.1106	0.7798	+--	0.865881
ARHGDIA|P52565	0.0308	0.1103	0.7799	+-+	0.865881
GLDC|P23378	-0.0309	0.1106	0.7801	-+-	0.865881
OCIAD2|Q56VL3	0.0309	0.1106	0.7801	-+-	0.865881
NT5C3B|Q969T7	0.0311	0.1114	0.7804	++-	0.865881
MMS19|Q96T76	0.0311	0.1116	0.7806	-++	0.865881
MDP1|Q86V88	0.0332	0.1193	0.7808	+--	0.865881
JAKMIP1|Q96N16	0.0308	0.1107	0.7809	-++	0.865881
CD9|P21926	0.0311	0.1118	0.781	+-+	0.865881
ACBD7|Q8N6N7	0.0305	0.1097	0.781	-++	0.865881
DESI1|Q6ICB0	-0.0304	0.1093	0.7811	+--	0.865881
DRG1|Q9Y295	-0.031	0.1116	0.7814	--+	0.865881
PIK3R4|Q99570	0.0304	0.1095	0.7815	++-	0.865881
TMEM205|Q6UW68	-0.0305	0.1099	0.7815	-+-	0.865881
MRPS23|Q9Y3D9	0.0308	0.1111	0.7816	-+-	0.865881
LIG4|P49917	0.0325	0.1173	0.7817	+-+	0.865881
PAK6|Q9NQU5	-0.0315	0.1137	0.7817	+--	0.865881
CERS6|Q6ZMG9	0.0305	0.1102	0.7817	++-	0.865881
NBAS|A2RRP1	-0.0309	0.1116	0.7821	--+	0.865881
IGHG4|P01861	-0.0307	0.1109	0.7822	+--	0.865881
IGHMBP2|P38935	0.0305	0.1103	0.7822	-++	0.865881
ENTPD6|O75354	0.0322	0.1164	0.7823	-++	0.865881
NADSYN1|Q6IA69	-0.0316	0.1142	0.7823	+-+	0.865881
RSBN1|Q5VWQ0	-0.0316	0.1142	0.7823	-+-	0.865881
ZNHIT2|Q9UHR6	-0.0307	0.1112	0.7825	+--	0.865919
BLVRA|P53004	-0.0308	0.1119	0.7828	--+	0.865919
GDAP1L1|Q96MZ0	-0.0302	0.1098	0.7829	--+	0.865919
ABL2|P42684	-0.0319	0.1158	0.783	+--	0.865919
SNRPD2|P62316	-0.03	0.1089	0.7832	+--	0.865919
SYNDIG1|Q9H7V2	0.0303	0.1104	0.7833	-+-	0.865919
RTF1|Q92541	0.0316	0.1152	0.7838	-++	0.865919
NUMA1|Q14980	-0.0303	0.1104	0.7838	---	0.865919
ALDH1A2|O94788	0.031	0.113	0.7839	+--	0.865919
KCNB2|Q92953	0.03	0.1094	0.7839	+--	0.865919
MRM3|Q9HC36	0.0301	0.1098	0.784	-++	0.865919
MRPL45|Q9BRJ2	0.0303	0.1107	0.784	-+-	0.865919
RRM1|P23921	-0.0301	0.1098	0.7841	-+-	0.865919
CCM2|Q9BSQ5	0.0303	0.1108	0.7842	+++	0.865919
PCK2|Q16822	0.0301	0.1098	0.7843	++-	0.865919
BNIP2|Q12982	0.0347	0.1268	0.7844	+-+	0.865919
ATG3|Q9NT62	-0.0305	0.1118	0.7847	+--	0.865919
PPM1E|Q8WY54	0.0301	0.1102	0.7848	+++	0.865919
LDHB|P07195	-0.0305	0.1117	0.7849	+-+	0.865919
PHYHIP|Q92561	-0.0305	0.1119	0.7849	+-+	0.865919
MAP1LC3A|Q9H492	0.0306	0.1121	0.7849	-++	0.865919
MOGS|Q13724	-0.0298	0.1094	0.7852	--+	0.86592
FAU|P62861	-0.0301	0.1103	0.7852	--+	0.86592
PPP1CC|P36873	0.0301	0.1107	0.7854	-++	0.86592
NHS|Q6T4R5	-0.0305	0.1122	0.7855	+-+	0.86592
ULK2|Q8IYT8	-0.0329	0.121	0.7856	+--	0.86592
GDI1|P31150	-0.0309	0.1138	0.7857	--+	0.86592
OSBPL5|Q9H0X9	-0.0308	0.1133	0.7858	+--	0.86592
PNMA6A|P0CW24	0.0316	0.1165	0.7859	+--	0.86592
PNOC|Q13519	-0.0296	0.1089	0.786	+--	0.86592
PTPRG|P23470	-0.0298	0.1103	0.7868	-++	0.866043
ZC3H13|Q5T200	0.0298	0.1102	0.787	-++	0.866043
SUCLG2|Q96I99	-0.0299	0.1107	0.7871	++-	0.866043
AP5M1|Q9H0R1	0.0299	0.1109	0.7873	-++	0.866043
ARMC10|Q8N2F6	0.0297	0.1103	0.7874	-++	0.866043
GNAI1|P63096	-0.0297	0.11	0.7874	--+	0.866043
FPGT|O14772	-0.0295	0.1095	0.7875	-+-	0.866043
SPINT2|O43291	0.0299	0.1111	0.7876	-++	0.866043
TMEM11|P17152	0.0295	0.1096	0.7876	--+	0.866043
CDKN2D|P55273	0.0312	0.1161	0.7878	+-+	0.866043
CCDC47|Q96A33	-0.0296	0.11	0.788	--+	0.866043
WIPF3|A6NGB9	0.0295	0.1098	0.7881	+--	0.866043
HPS6|Q86YV9	-0.0304	0.113	0.7881	+-+	0.866043
NCOR2|Q9Y618	-0.0296	0.11	0.7882	-+-	0.866043
HEXIM1|O94992	-0.0298	0.1111	0.7882	++-	0.866043
VSIG4|Q9Y279	-0.0295	0.11	0.7884	+--	0.866043
STXBP5L|Q9Y2K9	0.0297	0.1107	0.7886	-+-	0.866043
URGCP|Q8TCY9	0.0297	0.1106	0.7886	--+	0.866043
GTF2I|P78347	0.03	0.112	0.7886	++-	0.866043
KIF3A|Q9Y496	0.0293	0.1094	0.7887	+++	0.866043
TST|Q16762	0.0305	0.1137	0.7888	-++	0.866043
TPP1|O14773	-0.0295	0.1101	0.7888	+--	0.866043
PRPF40B|Q6NWY9	0.0305	0.114	0.7893	++-	0.866323
RBM4|Q9BWF3	0.0294	0.1102	0.7893	-++	0.866323
P2RX7|Q99572	0.0299	0.112	0.7895	++-	0.866396
CNBP|P62633	-0.0294	0.1104	0.7898	-+-	0.866396
MARC2|Q969Z3	0.03	0.1125	0.79	++-	0.866396
CDH2|P19022	0.0298	0.112	0.79	+-+	0.866396
FADS2|O95864	-0.0294	0.1105	0.79	+--	0.866396
PLXNA2|O75051	0.0297	0.1117	0.7901	--+	0.866396
KIF5A|Q12840	-0.0298	0.1119	0.7903	-+-	0.866481
ARPC1B|O15143	-0.0292	0.1101	0.7906	+--	0.866518
AKT1|P31749	0.0301	0.1133	0.7907	+--	0.866518
MCUR1|Q96AQ8	0.0321	0.1209	0.7907	+--	0.866518
ODR4|Q5SWX8	-0.0292	0.1101	0.7909	--+	0.866603
ZNRF2|Q8NHG8	-0.0292	0.1104	0.7911	+--	0.866688
EPG5|Q9HCE0	-0.0292	0.1106	0.7916	+--	0.866968
SEPT4|O43236	-0.0291	0.1102	0.7916	+--	0.866968
RFTN1|Q14699	0.0289	0.1095	0.792	+-+	0.867138
TBC1D17|Q9HA65	0.0292	0.1107	0.792	+-+	0.867138
WDR36|Q8NI36	0.0294	0.1117	0.7922	++-	0.867198
RAVER1|Q8IY67	-0.0306	0.1161	0.7923	++-	0.867198
LARP4|Q71RC2	0.0292	0.111	0.7927	+--	0.867233
RXRB|P28702	-0.0292	0.1113	0.793	--+	0.867233
ANKRD27|Q96NW4	0.0296	0.1126	0.793	-++	0.867233
TM9SF3|Q9HD45	-0.0295	0.1124	0.7932	--+	0.867233
CSNK2B|P67870	-0.0285	0.1087	0.7934	--+	0.867233
ETF1|P62495	-0.0287	0.1097	0.7934	-+-	0.867233
FAM221A|A4D161	0.0289	0.1105	0.7935	++-	0.867233
KCNIP1|Q9NZI2	-0.0289	0.1105	0.7936	--+	0.867233
EEF1B2|P24534	-0.0289	0.1106	0.7937	-+-	0.867233
NTPCR|Q9BSD7	-0.0296	0.1133	0.7937	+--	0.867233
HTRA1|Q92743	0.0296	0.1134	0.7938	-+-	0.867233
STK33|Q9BYT3	0.035	0.1338	0.7938	-++	0.867233
PACSIN1|Q9BY11	-0.0284	0.1092	0.7946	---	0.867717
RAB10|P61026	-0.029	0.1113	0.7947	+--	0.867717
PSMC1|P62191	0.0288	0.1106	0.7947	+++	0.867717
NACAD|O15069	-0.0289	0.1112	0.7949	--+	0.867717
SLC18B1|Q6NT16	0.0287	0.1106	0.7949	-++	0.867717
GPNMB|Q14956	-0.0292	0.1122	0.795	-++	0.867717
GCC1|Q96CN9	-0.0287	0.1105	0.7951	-++	0.867717
MVK|Q03426	0.0288	0.1111	0.7954	+-+	0.867837
B3GAT3|O94766	0.0286	0.1104	0.7959	+--	0.867837
SMU1|Q2TAY7	-0.0286	0.1105	0.796	--+	0.867837
TTBK1|Q5TCY1	0.0386	0.1496	0.7963	+--	0.867837
ARHGAP18|Q8N392	0.0291	0.1127	0.7965	-++	0.867837
PCDH10|Q9P2E7	0.0285	0.1108	0.7968	--+	0.867837
CEND1|Q8N111	-0.0284	0.1105	0.7969	+--	0.867837
SPTLC2|O15270	-0.0289	0.1124	0.7971	+--	0.867837
INTS2|Q9H0H0	-0.034	0.1323	0.7971	+--	0.867837
CASTOR2|A6NHX0	0.0288	0.1121	0.7972	-++	0.867837
ORC5|O43913	0.029	0.1128	0.7974	+--	0.867837
HGS|O14964	0.0283	0.1103	0.7975	+--	0.867837
HSP90AA4P|Q58FG1	-0.0287	0.1122	0.7977	-+-	0.867837
DEPTOR|Q8TB45	0.0284	0.1109	0.7979	+-+	0.867837
JCAD|Q9P266	-0.028	0.1095	0.798	+--	0.867837
TBC1D10A|Q9BXI6	0.0287	0.1122	0.798	-+-	0.867837
WDR18|Q9BV38	-0.0279	0.1092	0.7984	-+-	0.867837
MRPS7|Q9Y2R9	-0.0282	0.1104	0.7985	-+-	0.867837
FRY|Q5TBA9	0.0294	0.1154	0.7987	-++	0.867837
SNRNP40|Q96DI7	0.0282	0.1108	0.7992	++-	0.867837
HSDL2|Q6YN16	-0.0292	0.1146	0.7992	-++	0.867837
USP35|Q9P2H5	-0.0284	0.1117	0.7992	--+	0.867837
CHMP4B|Q9H444	-0.0283	0.1114	0.7995	+-+	0.867837
PDS5A|Q29RF7	0.0286	0.1125	0.7996	-++	0.867837
FCHO1|O14526	-0.0281	0.1109	0.8	++-	0.867837
PCDHGC5|Q9Y5F6	0.0278	0.1098	0.8	+--	0.867837
GAP43|P17677	-0.0279	0.1102	0.8002	-+-	0.867837
SLC8A3|P57103	0.0283	0.1117	0.8004	+--	0.867837
VAMP4|O75379	-0.0279	0.1103	0.8004	-+-	0.867837
TMEFF2|Q9UIK5	-0.0285	0.1128	0.8005	-+-	0.867837
TSPAN15|O95858	0.0277	0.1098	0.8005	++-	0.867837
MRPS9|P82933	-0.0283	0.112	0.8006	-++	0.867837
TUBG1|P23258	0.0278	0.1102	0.8007	++-	0.867837
PPP2CB|P62714	0.028	0.111	0.8011	-+-	0.867837
TIMM21|Q9BVV7	-0.0277	0.1101	0.8012	++-	0.867837
CHD8|Q9HCK8	0.0321	0.1275	0.8012	+-+	0.867837
PPP6R1|Q9UPN7	0.0289	0.1148	0.8012	-++	0.867837
MRPL15|Q9P015	0.028	0.1112	0.8012	-++	0.867837
COL5A2|P05997	-0.03	0.1192	0.8013	-++	0.867837
CHKB|Q9Y259	0.0277	0.1103	0.8014	+-+	0.867837
BCHE|P06276	-0.0286	0.1138	0.8015	-++	0.867837
ASH2L|Q9UBL3	0.0279	0.1109	0.8016	+--	0.867837
SYNJ2|O15056	0.028	0.1117	0.8017	++-	0.867837
POMGNT2|Q8NAT1	0.0276	0.1101	0.8018	-++	0.867837
UTP15|Q8TED0	0.0274	0.1094	0.8019	++-	0.867837
KRT9|P35527	-0.0278	0.1109	0.802	+-+	0.867837
PPP1R14A|Q96A00	0.0276	0.1101	0.802	+--	0.867837
KIAA1324L|A8MWY0	-0.0291	0.1164	0.8022	-+-	0.867837
EPS8|Q12929	0.0275	0.1099	0.8022	-++	0.867837
PTPRO|Q16827	-0.0275	0.11	0.8023	-+-	0.867837
TAF5|Q15542	-0.0286	0.1146	0.8027	+-+	0.867837
USP11|P51784	-0.0275	0.1104	0.8029	+-+	0.867837
MTCH2|Q9Y6C9	-0.0273	0.1096	0.8029	--+	0.867837
WBP2|Q969T9	-0.0279	0.1118	0.8031	--+	0.867837
SLITRK1|Q96PX8	-0.0273	0.1096	0.8032	-+-	0.867837
NOS1AP|O75052	0.0276	0.111	0.8033	++-	0.867837
CRIM1|Q9NZV1	-0.0287	0.1153	0.8034	-++	0.867837
ARMC1|Q9NVT9	0.0274	0.1101	0.8034	+-+	0.867837
CCDC50|Q8IVM0	-0.0273	0.1098	0.8038	-+-	0.867837
EMILIN2|Q9BXX0	-0.0279	0.1124	0.8038	-+-	0.867837
R3HDM1|Q15032	-0.0286	0.115	0.8038	-++	0.867837
TMEM19|Q96HH6	0.0287	0.1155	0.8041	-++	0.867837
PHYH|O14832	0.0276	0.1112	0.8042	+-+	0.867837
RGR|P47804	0.0298	0.1204	0.8044	+--	0.867837
CP|P00450	-0.0277	0.1117	0.8044	-+-	0.867837
ME1|P48163	-0.0272	0.1098	0.8047	--+	0.867837
AFAP1L2|Q8N4X5	0.0274	0.1107	0.8048	++-	0.867837
AP2M1|Q96CW1	-0.0272	0.1102	0.8048	--+	0.867837
CDK17|Q00537	0.0274	0.1108	0.8048	+-+	0.867837
PTGS1|P23219	0.0287	0.1161	0.805	-+-	0.867837
TSTD1|Q8NFU3	0.0275	0.1112	0.805	+--	0.867837
CS|O75390	0.0274	0.1112	0.8053	+-+	0.867837
IGKV3-20|P01619	-0.0367	0.1487	0.8053	+--	0.867837
MAL2|Q969L2	-0.0272	0.1103	0.8055	-+-	0.867837
RDX|P35241	-0.0271	0.11	0.8055	++-	0.867837
ALKBH4|Q9NXW9	-0.028	0.1138	0.8056	+--	0.867837
APOA4|P06727	-0.028	0.1141	0.8059	-+-	0.867837
IFT88|Q13099	0.0296	0.1207	0.8061	++-	0.867837
EPHA5|P54756	0.027	0.1102	0.8062	+--	0.867837
CNST|Q6PJW8	0.0281	0.1146	0.8063	+--	0.867837
CDK5|Q00535	-0.0269	0.1096	0.8063	--+	0.867837
ARF1|P84077	-0.0279	0.1138	0.8063	+-+	0.867837
IFFO1|Q0D2I5	0.0277	0.1129	0.8065	+--	0.867837
FSTL4|Q6MZW2	0.0283	0.1156	0.8067	+--	0.867837
TSPAN33|Q86UF1	-0.0275	0.1123	0.8067	--+	0.867837
CRHBP|P24387	-0.0267	0.1095	0.807	---	0.867837
PGP|A6NDG6	0.0267	0.1091	0.807	-++	0.867837
CHCHD7|Q9BUK0	0.0272	0.1114	0.807	+-+	0.867837
ENTPD3|O75355	0.028	0.1145	0.8071	+-+	0.867837
RPL7L1|Q6DKI1	-0.0275	0.1128	0.8071	-+-	0.867837
RGS4|P49798	-0.0284	0.1163	0.8072	+--	0.867837
HCN3|Q9P1Z3	0.0279	0.1145	0.8072	--+	0.867837
AMBP|P02760	0.0269	0.1104	0.8072	++-	0.867837
TBCC|Q15814	-0.0267	0.1096	0.8072	-+-	0.867837
IGHM|P01871	-0.0267	0.1095	0.8073	---	0.867837
TAP1|Q03518	0.0272	0.1114	0.8074	+--	0.867837
GOLT1B|Q9Y3E0	-0.0267	0.1095	0.8075	--+	0.867837
S100A4|P26447	0.0278	0.1142	0.8075	+--	0.867837
TJP1|Q07157	0.0275	0.1131	0.8076	-+-	0.867837
RPL11|P62913	-0.0272	0.1117	0.8076	-++	0.867837
EPB41L4B|Q9H329	0.0278	0.1141	0.8076	-++	0.867837
KLHL22|Q53GT1	-0.0272	0.1118	0.8077	+--	0.867837
TOM1L1|O75674	-0.027	0.1113	0.8084	+--	0.868301
PTN|P21246	0.0266	0.1098	0.8084	++-	0.868301
VMA21|Q3ZAQ7	-0.0266	0.1099	0.8085	+-+	0.868301
CASP7|P55210	0.0264	0.1093	0.8093	-+-	0.868586
MTHFD1|P11586	0.027	0.1118	0.8094	++-	0.868586
CA11|O75493	0.0267	0.1108	0.8094	-+-	0.868586
UQCRB|P14927	0.0265	0.1097	0.8094	+--	0.868586
DPF3|Q92784	0.031	0.1286	0.8094	+--	0.868586
SH3BP4|Q9P0V3	0.0274	0.1137	0.8095	-++	0.868586
TRAPPC2|P0DI81	0.0272	0.1131	0.8099	+-+	0.868786
GRAMD1B|Q3KR37	0.0266	0.1107	0.81	++-	0.868786
PTTG1IP|P53801	-0.0275	0.1145	0.8102	--+	0.868786
APOD|P05090	0.0266	0.1106	0.8102	+--	0.868786
GOLPH3L|Q9H4A5	-0.027	0.1124	0.8103	--+	0.868786
SLC7A6OS|Q96CW6	0.0266	0.1111	0.8105	+-+	0.868869
SAP30|O75446	0.0279	0.1167	0.8108	+-+	0.868928
DNTTIP2|Q5QJE6	0.0262	0.1096	0.8108	+-+	0.868928
RBM28|Q9NW13	-0.0272	0.114	0.8112	--+	0.869225
OGDHL|Q9ULD0	0.0261	0.1095	0.8114	++-	0.869284
EXOC2|Q96KP1	0.0267	0.1118	0.8115	-+-	0.869284
CCS|O14618	0.0261	0.1095	0.8118	+-+	0.869474
HLCS|P50747	-0.0263	0.1104	0.812	+--	0.869557
CALY|Q9NYX4	0.026	0.1098	0.8128	+-+	0.869603
NAP1L1|P55209	0.0262	0.1107	0.8129	++-	0.869603
PRAF2|O60831	0.0263	0.1109	0.8129	--+	0.869603
SEC14L1|Q92503	0.0268	0.1133	0.813	++-	0.869603
RFX5|P48382	0.0261	0.1102	0.813	-++	0.869603
CNOT11|Q9UKZ1	-0.0265	0.1121	0.8133	--+	0.869603
ISCA2|Q86U28	0.0264	0.1117	0.8135	+--	0.869603
TTC26|A0AVF1	0.0258	0.1095	0.8136	+-+	0.869603
ELOB|Q15370	0.0259	0.1099	0.8136	++-	0.869603
HIVEP2|P31629	0.0275	0.1165	0.8137	--+	0.869603
KCTD16|Q68DU8	0.0259	0.11	0.8137	-++	0.869603
MRPL18|Q9H0U6	0.0261	0.1107	0.8139	-++	0.869603
RHOG|P84095	0.0262	0.1115	0.814	+-+	0.869603
GCA|P28676	0.0282	0.1199	0.8141	+-+	0.869603
NFXL1|Q6ZNB6	-0.026	0.1107	0.8141	-+-	0.869603
TIMM8A|O60220	-0.0258	0.11	0.8142	-+-	0.869603
ITM2A|O43736	0.026	0.1106	0.8144	+--	0.869603
MARCH5|Q9NX47	-0.0262	0.1119	0.8146	-+-	0.869603
TUBA1B|P68363	0.0256	0.1094	0.8146	+-+	0.869603
KLHL9|Q9P2J3	-0.0271	0.1158	0.8147	++-	0.869603
TEX2|Q8IWB9	0.027	0.1156	0.8153	--+	0.869603
CYFIP2|Q96F07	-0.0257	0.1099	0.8153	--+	0.869603
COX20|Q5RI15	-0.0257	0.1105	0.8157	--+	0.869603
RABIF|P47224	0.0255	0.1093	0.8157	+-+	0.869603
AUP1|Q9Y679	0.0258	0.1107	0.8158	+-+	0.869603
SELENOS|Q9BQE4	-0.0323	0.1388	0.816	+--	0.869603
MRPL30|Q8TCC3	0.0257	0.1106	0.8162	-+-	0.869603
RPS6KA5|O75582	-0.0257	0.1109	0.8166	--+	0.869603
EIF2B4|Q9UI10	-0.0254	0.1094	0.8167	--+	0.869603
NAAA|Q02083	-0.0255	0.1098	0.8167	+--	0.869603
SEC23B|Q15437	-0.0256	0.1106	0.8169	-+-	0.869603
TPRG1L|Q5T0D9	0.0262	0.1135	0.8173	+--	0.869603
HDHD3|Q9BSH5	-0.0256	0.1108	0.8173	--+	0.869603
GBE1|Q04446	0.0277	0.12	0.8176	+--	0.869603
FGFR1|P11362	-0.0258	0.1117	0.8176	+--	0.869603
SLC9A2|Q9UBY0	-0.0264	0.1146	0.8178	-+-	0.869603
ZMYM3|Q14202	-0.0253	0.1099	0.818	--+	0.869603
MGMT|P16455	0.0256	0.1112	0.8181	+--	0.869603
OSBPL2|Q9H1P3	-0.0259	0.1128	0.8182	-++	0.869603
LENG9|Q96B70	0.0268	0.1164	0.8182	+-+	0.869603
ASPA|P45381	-0.0255	0.1112	0.8189	+--	0.869603
XIAP|P98170	0.0255	0.1113	0.819	++-	0.869603
ZFYVE1|Q9HBF4	0.0252	0.1101	0.8192	+-+	0.869603
DAZAP1|Q96EP5	0.0265	0.116	0.8193	-++	0.869603
DENND1A|Q8TEH3	0.0262	0.1148	0.8193	-+-	0.869603
SLC16A7|O60669	-0.025	0.1095	0.8194	-++	0.869603
NT5C|Q8TCD5	-0.0247	0.1083	0.8196	-+-	0.869603
MBLAC2|Q68D91	0.0258	0.1133	0.8197	--+	0.869603
LMBR1|Q8WVP7	0.0251	0.1103	0.8198	-++	0.869603
CENPV|Q7Z7K6	-0.0252	0.1104	0.8198	-+-	0.869603
PYCARD|Q9ULZ3	-0.025	0.1096	0.8199	+--	0.869603
SRFBP1|Q8NEF9	-0.0329	0.1445	0.8199	++-	0.869603
NDUFC2|O95298	0.025	0.1099	0.8199	++-	0.869603
KIF1BP|Q96EK5	0.0257	0.1129	0.8202	+-+	0.869603
SYNJ2BP|P57105	0.0253	0.1116	0.8203	+--	0.869603
POTEJ|P0CG39	-0.025	0.11	0.8203	---	0.869603
RPS20|P60866	0.0252	0.1108	0.8203	-++	0.869603
VDAC2|P45880	0.025	0.1101	0.8205	+--	0.869603
MATK|P42679	0.0265	0.117	0.8206	-++	0.869603
AP3B2|Q13367	0.0247	0.1092	0.8207	++-	0.869603
PPP2CA|P67775	0.0249	0.1097	0.8208	++-	0.869603
LPAR1|Q92633	0.0247	0.1092	0.8209	-++	0.869603
COX8A|P10176	-0.0248	0.1094	0.821	+--	0.869603
CDIPT|O14735	-0.0256	0.1134	0.8214	--+	0.869603
OSTM1|Q86WC4	0.026	0.115	0.8214	-++	0.869603
STAC2|Q6ZMT1	-0.025	0.1107	0.8215	++-	0.869603
PSAT1|Q9Y617	0.0247	0.1095	0.8215	++-	0.869603
TTR|P02766	0.0255	0.113	0.8216	+--	0.869603
APP|P05067	0.0254	0.1128	0.8216	-+-	0.869603
ECHDC1|Q9NTX5	-0.0253	0.1124	0.8217	-+-	0.869603
DDHD1|Q8NEL9	0.0246	0.1091	0.8217	++-	0.869603
PREP|P48147	0.025	0.1112	0.8218	-++	0.869603
GALNT16|Q8N428	-0.0249	0.1107	0.8219	++-	0.869603
COTL1|Q14019	0.0247	0.1097	0.8221	+-+	0.869603
GRIPAP1|Q4V328	0.0245	0.1091	0.8222	++-	0.869603
FAM135B|Q49AJ0	0.0251	0.1117	0.8224	++-	0.869603
NDFIP1|Q9BT67	0.0264	0.1175	0.8224	+-+	0.869603
PLEK|P08567	-0.0257	0.1147	0.8226	+--	0.869603
MSH2|P43246	-0.0247	0.1102	0.8226	-++	0.869603
CLEC16A|Q2KHT3	-0.025	0.1114	0.8227	--+	0.869603
EGFR|P00533	-0.025	0.1116	0.8227	--+	0.869603
BTAF1|O14981	0.0254	0.1133	0.823	-++	0.869603
GPR89A|B7ZAQ6	0.025	0.1116	0.823	--+	0.869603
HUWE1|Q7Z6Z7	-0.0246	0.1103	0.8231	+--	0.869603
MTUS2|Q5JR59	0.0247	0.1104	0.8231	-+-	0.869603
BSN|Q9UPA5	0.0245	0.1097	0.8231	-+-	0.869603
VPS11|Q9H270	-0.0245	0.1097	0.8231	+-+	0.869603
HNRNPA1|P09651	-0.0245	0.1097	0.8232	-+-	0.869603
SLC20A2|Q08357	-0.0247	0.1105	0.8233	-+-	0.869603
GDE1|Q9NZC3	0.0255	0.1143	0.8234	+-+	0.869603
CHCHD4|Q8N4Q1	-0.0248	0.1113	0.8234	--+	0.869603
BCL2L13|Q9BXK5	-0.0248	0.1112	0.8234	--+	0.869603
NADK2|Q4G0N4	-0.0246	0.1102	0.8235	-+-	0.869603
TXNL4B|Q9NX01	-0.0247	0.111	0.8236	--+	0.869603
TRRAP|Q9Y4A5	-0.0249	0.1117	0.8237	+-+	0.869603
TMEM151A|Q8N4L1	-0.0246	0.1105	0.824	-++	0.86969
GGT5|P36269	0.0244	0.11	0.8242	-++	0.86969
VPS37A|Q8NEZ2	0.0248	0.1118	0.8243	-++	0.86969
LRRC73|Q5JTD7	-0.0247	0.1114	0.8244	-+-	0.86969
LSM5|Q9Y4Y9	-0.0251	0.1133	0.8247	-++	0.86969
PRICKLE1|Q96MT3	0.0254	0.1148	0.8247	-+-	0.86969
CSRP1|P21291	0.0244	0.1102	0.8248	++-	0.86969
EML6|Q6ZMW3	-0.0244	0.1105	0.8249	-+-	0.86969
NFAT5|O94916	0.0244	0.1103	0.8251	+--	0.86969
FBXO3|Q9UK99	-0.0242	0.1095	0.8252	--+	0.86969
DNAJB14|Q8TBM8	0.0245	0.1112	0.8253	-++	0.86969
RMDN2|Q96LZ7	0.024	0.1088	0.8253	++-	0.86969
MOAP1|Q96BY2	-0.0245	0.1109	0.8254	+-+	0.86969
PPP1R12A|O14974	-0.0249	0.1131	0.8255	-+-	0.86969
SNAP29|O95721	-0.0243	0.1103	0.8259	-+-	0.869699
FAM131B|Q86XD5	-0.0242	0.1099	0.8259	-+-	0.869699
PDCD11|Q14690	0.025	0.1137	0.826	-++	0.869699
MYO18A|Q92614	-0.024	0.1093	0.826	---	0.869699
|Q6ZSR9	-0.024	0.1093	0.8264	-++	0.869943
RTN1|Q16799	0.0243	0.111	0.8265	-++	0.869943
TPMT|P51580	0.0244	0.1114	0.8266	+--	0.869943
STAG2|Q8N3U4	-0.0252	0.115	0.8268	-++	0.870024
STAT5A|P42229	-0.0276	0.1262	0.827	+--	0.870106
RNF20|Q5VTR2	0.0247	0.1135	0.8275	-+-	0.870301
CEP63|Q96MT8	0.0271	0.1244	0.8277	-++	0.870301
ODF2|Q5BJF6	0.0258	0.1184	0.8277	++-	0.870301
FASTKD5|Q7L8L6	-0.024	0.1105	0.8277	+-+	0.870301
SLC16A2|P36021	-0.0241	0.1107	0.8278	-+-	0.870301
CTNNA3|Q9UI47	-0.0238	0.1098	0.8281	+-+	0.870359
SACM1L|Q9NTJ5	0.0241	0.1108	0.8281	-+-	0.870359
FASN|P49327	-0.0239	0.1102	0.8283	+--	0.87041
FAM184A|Q8NB25	-0.0241	0.1113	0.8286	+-+	0.87041
C4A|P0C0L4	-0.024	0.1108	0.8286	++-	0.87041
NUB1|Q9Y5A7	0.0238	0.11	0.8287	++-	0.87041
ENPP7|Q6UWV6	0.0294	0.136	0.829	+++	0.87041
IREB2|P48200	0.0252	0.1166	0.8291	-+-	0.87041
GCC2|Q8IWJ2	0.0237	0.1098	0.8291	-+-	0.87041
ACOT1|Q86TX2	-0.024	0.1111	0.8292	--+	0.87041
ARID1B|Q8NFD5	0.0236	0.1097	0.8294	+-+	0.87041
DDX24|Q9GZR7	-0.024	0.1115	0.8294	-++	0.87041
GNB1L|Q9BYB4	0.0238	0.1106	0.8295	++-	0.87041
CADM2|Q8N3J6	-0.0237	0.1104	0.8299	--+	0.870572
CAPN5|O15484	0.0235	0.1095	0.8299	+-+	0.870572
COG3|Q96JB2	-0.0241	0.1123	0.8303	-+-	0.870719
MRS2|Q9HD23	0.0238	0.1113	0.8304	-++	0.870719
NUBP2|Q9Y5Y2	-0.0235	0.1096	0.8305	+-+	0.870719
APBB1|O00213	-0.0243	0.1136	0.8306	-+-	0.870719
RNASE4|P34096	-0.0241	0.1129	0.8308	-+-	0.870719
NPC1|O15118	-0.0236	0.1104	0.8308	+--	0.870719
SBF1|O95248	0.0238	0.1113	0.8309	+-+	0.870719
FASTKD2|Q9NYY8	-0.0236	0.1106	0.8311	+-+	0.8708
MTO1|Q9Y2Z2	-0.024	0.1125	0.8314	-++	0.870985
EEPD1|Q7L9B9	-0.0241	0.1134	0.8317	-+-	0.871099
TMED5|Q9Y3A6	0.0237	0.1118	0.8319	-+-	0.871099
NIPAL3|Q6P499	0.024	0.113	0.832	++-	0.871099
CNTFR|P26992	-0.0237	0.1115	0.832	+--	0.871099
SH2B1|Q9NRF2	-0.0245	0.1156	0.8322	+-+	0.871179
EEF2|P13639	-0.0237	0.1121	0.8324	-+-	0.87126
AKAP12|Q02952	-0.0232	0.11	0.8329	--+	0.871334
SEC63|Q9UGP8	-0.0232	0.1099	0.8329	--+	0.871334
TMEM200C|A6NKL6	-0.0272	0.1293	0.8331	-++	0.871334
ARHGAP32|A7KAX9	0.0232	0.1103	0.8331	+-+	0.871334
ETHE1|O95571	0.0241	0.1145	0.8333	+-+	0.871334
TMEM63C|Q9P1W3	-0.0238	0.113	0.8334	+-+	0.871334
NUDT6|P53370	-0.0233	0.1108	0.8336	-+-	0.871334
KPNA2|P52292	0.0234	0.1113	0.8336	-++	0.871334
NUCB1|Q02818	-0.0236	0.1121	0.8336	-+-	0.871334
ARFIP2|P53365	-0.0232	0.1107	0.8337	-++	0.871334
CACNG7|P62955	0.0235	0.1121	0.8341	+-+	0.871471
LDHA|P00338	0.0232	0.1107	0.8341	-++	0.871471
ZNF592|Q92610	0.0255	0.1219	0.8342	++-	0.871471
HS6ST2|Q96MM7	0.0317	0.1514	0.8344	+-+	0.871551
HNRNPC|P07910	-0.0236	0.113	0.8348	-++	0.871841
SERPING1|P05155	0.0231	0.1107	0.835	-++	0.871921
KPTN|Q9Y664	-0.023	0.1105	0.8353	--+	0.871938
PLAT|P00750	-0.0232	0.1119	0.8356	--+	0.871938
RUFY3|Q7L099	-0.0226	0.1091	0.8356	--+	0.871938
COX4I1|P13073	0.0229	0.1106	0.8358	+--	0.871938
HBB|P68871	-0.0227	0.1096	0.8359	+--	0.871938
TTC19|Q6DKK2	-0.0231	0.1117	0.8359	-++	0.871938
GBF1|Q92538	0.0228	0.11	0.836	+-+	0.871938
ABCC6|O95255	0.0331	0.1599	0.836	-++	0.871938
GPR180|Q86V85	0.0231	0.1117	0.8362	+-+	0.872018
FBP1|P09467	-0.0258	0.125	0.8364	+--	0.872098
COX5A|P20674	-0.0235	0.1138	0.8366	+--	0.87213
RRAGC|Q9HB90	0.0225	0.1089	0.8367	+-+	0.87213
PDE1C|Q14123	-0.0227	0.1103	0.8368	---	0.87213
NES|P48681	0.0229	0.1116	0.8371	--+	0.872218
OAT|P04181	0.0226	0.11	0.8373	-++	0.872218
SLCO1A2|P46721	0.0252	0.1229	0.8373	+-+	0.872218
MOCS2|O96007	-0.023	0.112	0.8374	--+	0.872218
CAVIN1|Q6NZI2	-0.0236	0.1151	0.8375	-++	0.872218
NR2F1|P10589	-0.0228	0.1114	0.8381	-+-	0.872562
SYN1|P17600	0.0223	0.1094	0.8382	--+	0.872562
RDH10|Q8IZV5	0.0238	0.1166	0.8382	+--	0.872562
ASB6|Q9NWX5	0.0237	0.1164	0.8386	-++	0.872562
AP5Z1|O43299	0.0226	0.1112	0.8389	+-+	0.872562
SLC27A3|Q5K4L6	0.0245	0.1205	0.8389	--+	0.872562
GRIA4|P48058	0.0223	0.1099	0.839	++-	0.872562
SSR1|P43307	-0.0224	0.1104	0.8391	-++	0.872562
BTBD2|Q9BX70	0.023	0.1135	0.8392	--+	0.872562
YWHAQ|P27348	-0.0227	0.1117	0.8393	+--	0.872562
PRR36|Q9H6K5	0.0222	0.1094	0.8395	--+	0.872562
C9orf78|Q9NZ63	-0.0235	0.1159	0.8396	-++	0.872562
SMIM13|P0DJ93	0.0222	0.1099	0.8397	+--	0.872562
SYPL1|Q16563	0.0223	0.1101	0.8398	-++	0.872562
SLC6A11|P48066	-0.0221	0.1093	0.8398	+--	0.872562
LAMB2|P55268	-0.0222	0.1097	0.8398	-+-	0.872562
AMPD3|Q01432	0.0222	0.1103	0.8401	++-	0.872618
TRPT1|Q86TN4	-0.023	0.1142	0.8401	-+-	0.872618
DLGAP2|Q9P1A6	0.0222	0.1105	0.8405	+-+	0.87284
CDKN2AIP|Q9NXV6	-0.0221	0.1101	0.8408	+--	0.87284
GRAMD1A|Q96CP6	-0.0227	0.1129	0.8408	+-+	0.87284
GSDME|O60443	0.0219	0.1093	0.8411	++-	0.87284
PDE2A|O00408	0.0221	0.1103	0.8412	+-+	0.87284
SPATA33|Q96N06	-0.0228	0.1136	0.8412	+-+	0.87284
NTM|Q9P121	0.0219	0.1097	0.8416	+-+	0.87284
SEPT6|Q14141	0.0222	0.1109	0.8416	+--	0.87284
MAP3K12|Q12852	0.0225	0.1128	0.8417	-++	0.87284
CRMP1|Q14194	0.0219	0.11	0.8419	-++	0.87284
LPCAT1|Q8NF37	-0.0226	0.1132	0.8419	--+	0.87284
STARD13|Q9Y3M8	-0.022	0.1102	0.842	--+	0.87284
ANKRD28|O15084	-0.0221	0.1111	0.8421	-+-	0.87284
PPP1R12C|Q9BZL4	-0.022	0.1104	0.8421	-+-	0.87284
RBM3|P98179	0.0225	0.1129	0.8423	+-+	0.87284
AHNAK2|Q8IVF2	0.0219	0.11	0.8424	+--	0.87284
TMC6|Q7Z403	-0.0222	0.1116	0.8426	+--	0.87284
RPL26|P61254	-0.0216	0.1089	0.8427	+--	0.87284
C1orf50|Q9BV19	0.0218	0.1101	0.8427	+-+	0.87284
ENDOD1|O94919	0.0219	0.1106	0.8428	-+-	0.87284
ATG9A|Q7Z3C6	0.0221	0.1117	0.8429	-++	0.87284
KBTBD4|Q9NVX7	-0.0224	0.113	0.8431	+--	0.87292
DNAJB11|Q9UBS4	0.0215	0.109	0.8434	-++	0.873007
PDLIM1|O00151	-0.0217	0.11	0.8435	-++	0.873007
AHNAK|Q09666	0.0221	0.1118	0.8436	-++	0.873007
FMNL2|Q96PY5	0.0218	0.1105	0.8438	++-	0.873007
TELO2|Q9Y4R8	-0.0226	0.1147	0.8438	+--	0.873007
ALDH3A2|P51648	0.0216	0.1096	0.844	-++	0.873038
SORCS1|Q8WY21	-0.0219	0.1113	0.8441	-++	0.873038
ACSL5|Q9ULC5	-0.0228	0.1161	0.8442	-+-	0.873038
TRPM4|Q8TD43	0.0221	0.1125	0.8444	+--	0.873118
EMC1|Q8N766	-0.0216	0.1102	0.8448	--+	0.873308
NBN|O60934	0.0218	0.1115	0.8449	-+-	0.873308
TNFRSF21|O75509	-0.0213	0.1091	0.845	+--	0.873308
SNX8|Q9Y5X2	0.0217	0.1108	0.8451	-+-	0.873308
SHTN1|A0MZ66	0.0215	0.11	0.8452	+--	0.873308
ARPP19|P56211	0.0216	0.1107	0.8454	+-+	0.873387
REPS1|Q96D71	0.0213	0.1093	0.8457	-++	0.873519
PFKL|P17858	-0.0219	0.1127	0.8461	-++	0.873519
ETNK1|Q9HBU6	0.0215	0.1107	0.8461	+-+	0.873519
ARL2BP|Q9Y2Y0	0.0212	0.1095	0.8462	-++	0.873519
WDR46|O15213	-0.0234	0.1209	0.8464	--+	0.873519
RBM39|Q14498	0.0215	0.1109	0.8464	-++	0.873519
NDRG1|Q92597	-0.0212	0.1094	0.8465	-+-	0.873519
RBM8A|Q9Y5S9	0.0217	0.1119	0.8466	-++	0.873519
TMEM127|O75204	0.0217	0.1124	0.8468	++-	0.873519
RHPN2|Q8IUC4	-0.0225	0.1166	0.8468	+-+	0.873519
GIT2|Q14161	0.0214	0.1107	0.847	-+-	0.873519
IFT122|Q9HBG6	-0.0211	0.1095	0.8472	-+-	0.873519
ACOT8|O14734	-0.0213	0.1106	0.8472	-+-	0.873519
SPON1|Q9HCB6	-0.0218	0.113	0.8473	--+	0.873519
ANTXR2|P58335	0.0219	0.114	0.8474	++-	0.873519
LRRC49|Q8IUZ0	-0.0222	0.1156	0.8475	++-	0.873519
HEXD|Q8WVB3	-0.0223	0.1161	0.8477	+-+	0.873598
DGKH|Q86XP1	0.0212	0.1105	0.8479	+-+	0.873677
ANK2|Q01484	-0.0211	0.1103	0.8486	+--	0.874031
RIOX1|Q9H6W3	-0.0209	0.1097	0.849	++-	0.874031
FADS1|O60427	-0.0233	0.1221	0.849	+-+	0.874031
TMED3|Q9Y3Q3	0.0208	0.1095	0.8491	++-	0.874031
ARFGEF2|Q9Y6D5	-0.0207	0.1091	0.8492	--+	0.874031
KCNA3|P22001	-0.0211	0.111	0.8493	--+	0.874031
CCDC32|Q9BV29	0.0212	0.1113	0.8493	--+	0.874031
RNF157|Q96PX1	-0.0213	0.1119	0.8494	+-+	0.874031
SEC14L4|Q9UDX3	-0.0236	0.1247	0.8496	+--	0.874031
PEBP4|Q96S96	-0.0237	0.1251	0.8496	+--	0.874031
PTPN6|P29350	-0.0213	0.1125	0.8496	+--	0.874031
SCRN2|Q96FV2	-0.0206	0.109	0.85	-+-	0.874141
SERPINE2|P07093	0.0209	0.1108	0.8502	++-	0.874141
CYB5R1|Q9UHQ9	0.021	0.1115	0.8502	-++	0.874141
GOPC|Q9HD26	0.0209	0.1106	0.8502	++-	0.874141
CAMK1D|Q8IU85	-0.0208	0.1103	0.8504	+-+	0.874148
EIF2AK2|P19525	-0.0208	0.1103	0.8505	+--	0.874148
ACOT7|O00154	0.0211	0.1122	0.8506	+-+	0.874148
PSMD1|Q99460	-0.0207	0.1099	0.8507	--+	0.874148
APOL2|Q9BQE5	0.0209	0.1114	0.8509	+-+	0.874202
IGHA2|P01877	0.0243	0.1296	0.851	-++	0.874202
PANX1|Q96RD7	-0.0204	0.109	0.8519	--+	0.874976
PSMF1|Q92530	0.0208	0.1114	0.852	+--	0.874976
SRSF1|Q07955	-0.0209	0.112	0.8523	-++	0.875031
ERAP2|Q6P179	0.0211	0.1133	0.8523	+-+	0.875031
CCSAP|Q6IQ19	0.0206	0.1108	0.8528	++-	0.875369
SERGEF|Q9UGK8	-0.023	0.124	0.8529	+-+	0.875369
SNX19|Q92543	-0.0204	0.1103	0.853	-+-	0.875369
CTNNB1|P35222	0.0206	0.1117	0.8534	--+	0.875502
SPOCK1|Q08629	-0.0205	0.111	0.8534	-++	0.875502
NASP|P49321	-0.0208	0.1124	0.8535	+--	0.875502
CDC42EP2|O14613	-0.0212	0.1152	0.8538	-+-	0.875634
KHDRBS1|Q07666	0.0203	0.1104	0.8539	+-+	0.875634
SHISA6|Q6ZSJ9	0.0207	0.1127	0.854	+--	0.875634
SEMA7A|O75326	0.0201	0.1095	0.8543	++-	0.87564
TIMM29|Q9BSF4	-0.0202	0.1101	0.8544	+--	0.87564
SMOC1|Q9H4F8	0.0205	0.1115	0.8544	-+-	0.87564
BABAM2|Q9NXR7	0.0202	0.1102	0.8545	+-+	0.87564
GOLGB1|Q14789	0.0202	0.1106	0.855	-+-	0.875941
HLA-B|P01889	-0.0202	0.1104	0.8551	+--	0.875941
SOS2|Q07890	-0.0208	0.1142	0.8553	-++	0.875941
GLRX3|O76003	0.0202	0.111	0.8553	+--	0.875941
SELENOM|Q8WWX9	-0.0201	0.1105	0.8556	+--	0.875941
COMMD5|Q9GZQ3	-0.0202	0.1112	0.8559	--+	0.875941
PPP6R3|Q5H9R7	-0.0201	0.1109	0.8559	++-	0.875941
OCRL|Q01968	0.0199	0.1097	0.8559	+-+	0.875941
APOA2|P02652	0.0198	0.109	0.856	-++	0.875941
HEATR1|Q9H583	0.02	0.1102	0.8562	-++	0.875941
UNC93B1|Q9H1C4	-0.0201	0.1112	0.8563	--+	0.875941
RBBP7|Q16576	-0.0199	0.1101	0.8564	--+	0.875941
HDAC5|Q9UQL6	0.0197	0.1088	0.8564	+--	0.875941
MT-ND1|P03886	0.0198	0.1097	0.8566	-+-	0.875943
PRRT2|Q7Z6L0	-0.0199	0.1105	0.8568	+--	0.875943
APH1B|Q8WW43	-0.021	0.1167	0.8574	-+-	0.875943
MRPL1|Q9BYD6	0.0197	0.1099	0.8574	-++	0.875943
ESD|P10768	-0.021	0.1169	0.8577	+--	0.875943
CRIP1|P50238	-0.0199	0.111	0.8578	-++	0.875943
EXTL3|O43909	0.02	0.1118	0.8581	-+-	0.875943
CD82|P27701	0.02	0.1119	0.8582	-+-	0.875943
CPNE4|Q96A23	-0.0196	0.1095	0.8582	-+-	0.875943
GART|P22102	-0.02	0.1122	0.8583	+--	0.875943
NDUFB9|Q9Y6M9	0.0196	0.1099	0.8585	++-	0.875943
PUM2|Q8TB72	0.0197	0.1111	0.8589	+-+	0.875943
LACTB2|Q53H82	0.0196	0.1102	0.859	+-+	0.875943
CGNL1|Q0VF96	0.0198	0.1117	0.859	-++	0.875943
ADPGK|Q9BRR6	0.0201	0.1132	0.859	+-+	0.875943
OXLD1|Q5BKU9	-0.0194	0.1095	0.8591	-+-	0.875943
CHCHD1|Q96BP2	-0.0212	0.1195	0.8592	+-+	0.875943
EIF5A2|Q9GZV4	-0.0196	0.1105	0.8592	-+-	0.875943
PDS5B|Q9NTI5	-0.0197	0.1112	0.8592	-+-	0.875943
DMAC2L|Q99766	0.0196	0.1108	0.8593	--+	0.875943
NCKAP1|Q9Y2A7	-0.0194	0.1095	0.8595	--+	0.875943
TEX10|Q9NXF1	-0.0202	0.1142	0.8595	+-+	0.875943
TFE3|P19532	0.0195	0.1102	0.8595	++-	0.875943
ATP2B2|Q01814	-0.0194	0.1097	0.8596	--+	0.875943
PHAX|Q9H814	0.0194	0.1101	0.8598	-++	0.875943
PPP3CB|P16298	0.0197	0.1116	0.8599	+-+	0.875943
APOC2|P02655	0.0194	0.1103	0.8601	-++	0.875943
CDH6|P55285	0.0198	0.1122	0.8601	+-+	0.875943
ZSWIM8|A7E2V4	-0.0197	0.1119	0.8601	+--	0.875943
UBB|P0CG47	0.0207	0.1178	0.8605	-+-	0.875943
ACBD6|Q9BR61	-0.0195	0.1109	0.8607	-+-	0.875943
ENTPD5|O75356	0.0201	0.1145	0.8608	-++	0.875943
FAM210A|Q96ND0	0.0195	0.1114	0.861	-++	0.875943
CLIC5|Q9NZA1	-0.0195	0.1116	0.8611	+--	0.875943
GSTO1|P78417	0.0208	0.1187	0.8612	+-+	0.875943
ATG2B|Q96BY7	-0.0199	0.114	0.8612	+--	0.875943
BCL7A|Q4VC05	-0.0199	0.1139	0.8614	-+-	0.875943
HAPLN4|Q86UW8	-0.0198	0.1133	0.8615	+--	0.875943
PLA2G4C|Q9UP65	0.0214	0.1227	0.8617	+--	0.875943
SNRPB|P14678	0.0196	0.1124	0.8617	-++	0.875943
NTNG2|Q96CW9	0.0196	0.1123	0.8618	+--	0.875943
LRRC1|Q9BTT6	-0.0199	0.1146	0.8619	--+	0.875943
UBA5|Q9GZZ9	0.0213	0.1225	0.8621	+--	0.875943
TAF4|O00268	0.0205	0.1179	0.8621	+-+	0.875943
CIC|Q96RK0	-0.0201	0.1158	0.8623	--+	0.875943
KRT73|Q86Y46	0.0191	0.1103	0.8623	--+	0.875943
ACVR1B|P36896	0.019	0.1096	0.8626	+-+	0.875943
CACNA1A|O00555	0.0189	0.1093	0.8626	+--	0.875943
YTHDC2|Q9H6S0	0.0188	0.1089	0.8627	+-+	0.875943
ERC1|Q8IUD2	-0.0189	0.1095	0.8628	-+-	0.875943
CDK14|O94921	0.0191	0.1108	0.8629	-+-	0.875943
HECTD4|Q9Y4D8	0.0189	0.1093	0.863	+-+	0.875943
CYTH2|Q99418	-0.0193	0.1117	0.863	-++	0.875943
NMD3|Q96D46	0.0191	0.1109	0.8631	-++	0.875943
GSK3A|P49840	0.0192	0.1112	0.8632	-++	0.875943
DERA|Q9Y315	-0.0189	0.1103	0.8637	+--	0.876085
NHP2|Q9NX24	-0.0193	0.1126	0.8637	-+-	0.876085
RAB12|Q6IQ22	-0.019	0.1111	0.8639	-++	0.876085
RABGAP1L|Q5R372	-0.0194	0.1132	0.8639	+--	0.876085
ATP5IF1|Q9UII2	-0.0188	0.1096	0.8641	-+-	0.876085
SSBP2|P81877	0.0224	0.1311	0.8642	--+	0.876085
TRAPPC11|Q7Z392	0.0213	0.1247	0.8644	+--	0.876085
COG4|Q9H9E3	-0.0193	0.113	0.8645	-+-	0.876085
TPD52L1|Q16890	0.019	0.1111	0.8645	+-+	0.876085
PDYN|P01213	0.0191	0.1122	0.8646	+--	0.876085
IFI35|P80217	0.0209	0.1224	0.8647	--+	0.876085
GOLGA5|Q8TBA6	0.0186	0.1098	0.8655	--+	0.876621
RPN2|P04844	-0.0187	0.1107	0.8655	--+	0.876621
CD81|P60033	0.0186	0.1101	0.8656	-+-	0.876621
OTUD7B|Q6GQQ9	-0.0187	0.1105	0.8659	+--	0.8768
MAP2K4|P45985	-0.0186	0.1106	0.8662	-++	0.876959
N6AMT1|Q9Y5N5	0.0184	0.1092	0.8665	++-	0.876959
TRIM2|Q9C040	-0.0186	0.1109	0.8666	+--	0.876959
CKMT2|P17540	0.0185	0.1105	0.8666	-++	0.876959
VAPB|O95292	0.0183	0.1092	0.8668	-++	0.876959
RAP2A|P10114	-0.0184	0.1099	0.8668	--+	0.876959
MTDH|Q86UE4	0.0184	0.11	0.8671	-++	0.877137
TRIOBP|Q9H2D6	-0.0185	0.1107	0.8674	++-	0.877316
HRC|P23327	-0.0235	0.1409	0.8677	+--	0.877494
ISCU|Q9H1K1	-0.0183	0.1099	0.868	++-	0.877657
BICD2|Q8TD16	0.0185	0.1117	0.8682	+-+	0.877657
MAGI1|Q96QZ7	0.0186	0.1121	0.8684	++-	0.877657
SHH|Q15465	0.0185	0.1114	0.8684	+--	0.877657
NME1|P15531	-0.0183	0.1104	0.8685	+--	0.877657
CDK4|P11802	0.0185	0.1123	0.8688	--+	0.877657
LRSAM1|Q6UWE0	0.0182	0.1101	0.8689	+-+	0.877657
IPO4|Q8TEX9	0.0186	0.1126	0.8689	+--	0.877657
LYRM1|O43325	-0.0181	0.1095	0.869	-+-	0.877657
KCNA6|P17658	-0.0186	0.1126	0.8691	+--	0.877657
ARHGEF18|Q6ZSZ5	-0.0179	0.1087	0.8693	-+-	0.877734
HAX1|O00165	0.0185	0.1129	0.8697	--+	0.877868
UQCRC2|P22695	-0.0181	0.1104	0.8697	+-+	0.877868
WDR91|A4D1P6	-0.018	0.1099	0.8699	-+-	0.877868
RNMT|O43148	-0.0193	0.1181	0.8701	-++	0.877868
RFT1|Q96AA3	0.0181	0.1108	0.8701	-+-	0.877868
RCC1|P18754	0.018	0.1104	0.8702	--+	0.877868
PREX2|Q70Z35	-0.018	0.11	0.8703	+--	0.877868
SH3BP1|Q9Y3L3	0.0179	0.1097	0.8705	+-+	0.877873
NOL9|Q5SY16	-0.0194	0.1193	0.8706	+--	0.877873
MVB12A|Q96EY5	0.0204	0.125	0.8707	+-+	0.877873
IGHV3-30|P01768	-0.0179	0.1099	0.8708	-++	0.877873
POFUT1|Q9H488	0.0181	0.1115	0.8713	-+-	0.877983
PVALB|P20472	-0.0179	0.1105	0.8713	-+-	0.877983
VANGL2|Q9ULK5	-0.0179	0.1106	0.8715	--+	0.877983
CPNE1|Q99829	-0.0179	0.111	0.8716	-+-	0.877983
TTYH2|Q9BSA4	-0.0178	0.1099	0.8716	++-	0.877983
CLCN3|P51790	0.0179	0.111	0.8718	-+-	0.877983
PTP4A3|O75365	0.0187	0.1158	0.8718	+--	0.877983
TDRD3|Q9H7E2	0.0179	0.1111	0.8719	+-+	0.877983
NEGR1|Q7Z3B1	-0.0178	0.1107	0.8722	+--	0.877992
CLINT1|Q14677	0.0179	0.1113	0.8723	+-+	0.877992
PNMA8A|Q86V59	0.0183	0.1136	0.8723	+--	0.877992
GID4|Q8IVV7	0.018	0.1122	0.8726	-++	0.877992
EPHA6|Q9UF33	0.0182	0.1137	0.8727	+--	0.877992
SLC35B2|Q8TB61	-0.0185	0.1154	0.8727	+--	0.877992
PITPNM3|Q9BZ71	0.0177	0.1107	0.8728	--+	0.877992
LRCH4|O75427	0.0194	0.1215	0.8729	+--	0.877992
MOSPD2|Q8NHP6	0.0178	0.1113	0.8732	-++	0.878005
WDR6|Q9NNW5	-0.0175	0.1099	0.8732	--+	0.878005
EPB41L1|Q9H4G0	-0.0175	0.1101	0.8735	+--	0.878005
CCDC88A|Q3V6T2	0.0177	0.1112	0.8738	++-	0.878005
NR2C2|P49116	0.0185	0.1166	0.8741	-++	0.878005
SHC2|P98077	-0.0189	0.119	0.8741	++-	0.878005
C6orf136|Q5SQH8	0.0176	0.111	0.8742	-++	0.878005
QPCT|Q16769	-0.0181	0.1145	0.8742	++-	0.878005
ZMAT2|Q96NC0	-0.0174	0.1101	0.8742	-+-	0.878005
EDNRB|P24530	0.0176	0.1115	0.8743	--+	0.878005
PSME4|Q14997	0.0174	0.1102	0.8743	--+	0.878005
RAB4A|P20338	0.0176	0.1113	0.8744	+-+	0.878005
MAG|P20916	0.0175	0.1107	0.8746	+--	0.878082
ALDH5A1|P51649	0.0177	0.1121	0.8749	-++	0.878134
EIF4A2|Q14240	0.0173	0.11	0.8749	-++	0.878134
UBE2A|P49459	0.02	0.1273	0.8753	-++	0.878315
VARS|P26640	0.0174	0.1108	0.8754	--+	0.878315
AAR2|Q9Y312	0.0178	0.114	0.8757	+-+	0.878315
TMEM56|Q96MV1	-0.018	0.1152	0.8757	-++	0.878315
TMEM109|Q9BVC6	0.0179	0.1147	0.8757	-+-	0.878315
LETMD1|Q6P1Q0	0.018	0.1155	0.8759	-++	0.878391
PPP4C|P60510	0.0171	0.1104	0.8768	-+-	0.879145
CTDP1|Q9Y5B0	0.017	0.1099	0.8769	-+-	0.879145
MOG|Q16653	-0.017	0.1097	0.8772	--+	0.879273
RND2|P52198	-0.0209	0.1351	0.8773	--+	0.879273
POLR2D|O15514	-0.0174	0.1131	0.8774	-+-	0.879273
NQO1|P15559	-0.0172	0.1117	0.8776	+--	0.87935
TMEM132E|Q6IEE7	0.0178	0.1168	0.8786	++-	0.880135
CALCOCO2|Q13137	-0.0169	0.1107	0.879	++-	0.880135
ARFGAP1|Q8N6T3	0.0168	0.1103	0.8792	+--	0.880135
PNMA6F|A0A0J9YX94	0.0173	0.1142	0.8792	+-+	0.880135
COMMD6|Q7Z4G1	0.017	0.1123	0.8794	-++	0.880135
FNIP1|Q8TF40	0.0191	0.126	0.8798	+-+	0.880135
VIM|P08670	0.0165	0.1094	0.8798	+-+	0.880135
DLST|P36957	-0.0169	0.1119	0.8798	--+	0.880135
PPP4R1|Q8TF05	-0.0176	0.1168	0.8799	+--	0.880135
ITCH|Q96J02	0.0167	0.1108	0.8804	++-	0.880135
IFT52|Q9Y366	-0.0201	0.1334	0.8804	+--	0.880135
RPLP1|P05386	-0.0165	0.11	0.8806	+-+	0.880135
UQCRC1|P31930	-0.0166	0.1103	0.8807	+--	0.880135
ZFP91|Q96JP5	-0.0182	0.1213	0.8808	--+	0.880135
PARL|Q9H300	-0.017	0.1135	0.881	-++	0.880135
PPP1R1B|Q9UD71	0.0165	0.1104	0.8811	++-	0.880135
IARS|P41252	0.0166	0.1114	0.8813	-++	0.880135
SPATA5|Q8NB90	0.0163	0.1096	0.8815	++-	0.880135
CA14|Q9ULX7	0.0164	0.1101	0.8816	-+-	0.880135
MTMR9|Q96QG7	-0.0163	0.1097	0.8818	+-+	0.880135
SNAPIN|O95295	0.0167	0.1123	0.8818	+--	0.880135
TRIO|O75962	-0.0163	0.1097	0.8819	-+-	0.880135
SDCBP|O00560	0.0163	0.1097	0.882	-++	0.880135
APOA1|P02647	-0.0162	0.1091	0.882	-++	0.880135
IK|Q13123	-0.0164	0.1106	0.882	--+	0.880135
ITM2C|Q9NQX7	0.017	0.1144	0.882	-++	0.880135
NUDT19|A8MXV4	-0.0161	0.1091	0.8824	---	0.880135
SNX32|Q86XE0	0.0162	0.1096	0.8825	-++	0.880135
SFSWAP|Q12872	0.0164	0.1107	0.8825	+-+	0.880135
PRRT3|Q5FWE3	-0.0172	0.1161	0.8825	++-	0.880135
NDRG2|Q9UN36	-0.0164	0.1113	0.8825	++-	0.880135
NCK1|P16333	-0.0168	0.1135	0.8826	--+	0.880135
ITIH5|Q86UX2	0.0164	0.111	0.8828	--+	0.880135
PRR12|Q9ULL5	0.0188	0.1279	0.8833	-+-	0.880135
GPI|P06744	-0.0159	0.1086	0.8834	-++	0.880135
ZCCHC8|Q6NZY4	-0.0167	0.1136	0.8834	++-	0.880135
GTF2H4|Q92759	0.0168	0.1147	0.8834	-++	0.880135
HK1|P19367	-0.0164	0.1122	0.8834	+-+	0.880135
NHSL1|Q5SYE7	0.0177	0.1207	0.8835	+-+	0.880135
SH3GL2|Q99962	-0.0163	0.1112	0.8836	-+-	0.880135
HSP90AA2P|Q14568	-0.0168	0.1146	0.8836	+--	0.880135
KPNA5|O15131	0.0161	0.1102	0.8836	-++	0.880135
SLC7A10|Q9NS82	0.0162	0.1106	0.8838	-+-	0.880187
CHI3L1|P36222	-0.0165	0.113	0.8839	--+	0.880187
CTH|P32929	0.0166	0.1142	0.8842	+-+	0.880238
MNAT1|P51948	0.0184	0.1264	0.8842	-+-	0.880238
VAMP5|O95183	-0.0161	0.1107	0.8845	+--	0.880413
BCAS3|Q9H6U6	0.016	0.1107	0.8848	+--	0.880588
LRTM2|Q8N967	-0.016	0.1108	0.8853	-+-	0.880962
MRE11|P49959	0.0158	0.1098	0.8855	-++	0.880965
EIF5A|P63241	-0.016	0.1111	0.8856	+-+	0.880965
COPS7A|Q9UBW8	-0.0158	0.1101	0.8858	-+-	0.880965
MRPL52|Q86TS9	0.0181	0.126	0.8858	-++	0.880965
USP20|Q9Y2K6	-0.016	0.1119	0.886	++-	0.88104
KIFC2|Q96AC6	0.0161	0.1124	0.8862	-+-	0.881115
TOP3B|O95985	0.0158	0.1108	0.8865	-++	0.88129
MAPRE1|Q15691	0.0156	0.1097	0.8868	-++	0.88144
GALNT11|Q8NCW6	0.0168	0.118	0.8869	-++	0.88144
ABETA42|ABETA42	-0.0156	0.1102	0.8872	+-+	0.881615
TRMU|O75648	-0.0157	0.1114	0.8877	+--	0.881716
RALGPS1|Q5JS13	-0.0161	0.1142	0.8877	+-+	0.881716
TARDBP|Q13148	-0.0155	0.11	0.8878	--+	0.881716
RAB3IP|Q96QF0	0.0155	0.1098	0.8878	++-	0.881716
PTPRK|Q15262	-0.0156	0.1108	0.888	+-+	0.881791
CRAT|P43155	-0.016	0.1143	0.8884	+--	0.881818
RAB4B|P61018	-0.0155	0.1102	0.8884	+-+	0.881818
MBD3|O95983	-0.0154	0.1095	0.8884	-+-	0.881818
HAPLN3|Q96S86	-0.0164	0.1176	0.8891	-++	0.881928
KCNIP2|Q9NS61	-0.0154	0.1103	0.8892	+-+	0.881928
AP1S2|P56377	0.0156	0.1122	0.8893	+-+	0.881928
ERG28|Q9UKR5	0.0154	0.1105	0.8893	-++	0.881928
LRFN3|Q9BTN0	0.0153	0.1101	0.8894	+--	0.881928
LUM|P51884	0.0151	0.1091	0.8896	+-+	0.881928
SETMAR|Q53H47	-0.0152	0.1097	0.89	++-	0.881928
NUDT3|O95989	0.0155	0.1121	0.8902	+--	0.881928
GABARAPL1|Q9H0R8	-0.0157	0.1136	0.8903	-++	0.881928
HTT|P42858	-0.0155	0.1126	0.8904	+-+	0.881928
C1orf167|Q5SNV9	0.0161	0.1169	0.8905	-+-	0.881928
TAPBP|O15533	0.0151	0.1093	0.8905	++-	0.881928
CTR9|Q6PD62	-0.0159	0.1155	0.8906	+--	0.881928
QRSL1|Q9H0R6	0.0152	0.1106	0.8907	+-+	0.881928
RUNDC3A|Q59EK9	-0.0155	0.113	0.8908	--+	0.881928
GET4|Q7L5D6	0.0151	0.1098	0.8908	+-+	0.881928
HACD4|Q5VWC8	0.0162	0.1182	0.8909	-++	0.881928
TBRG4|Q969Z0	0.0152	0.1108	0.8909	++-	0.881928
MANBA|O00462	0.0155	0.1133	0.8909	+-+	0.881928
XRCC6|P12956	0.0155	0.1132	0.891	-++	0.881928
LURAP1|Q96LR2	-0.0155	0.1134	0.8913	-+-	0.882102
VAC14|Q08AM6	-0.015	0.1099	0.8915	-++	0.882153
LIMK1|P53667	0.0155	0.1139	0.8916	+-+	0.882153
LRWD1|Q9UFC0	-0.016	0.1181	0.892	+-+	0.882401
IFT22|Q9H7X7	-0.0161	0.1189	0.8921	+-+	0.882401
TFIP11|Q9UBB9	0.0149	0.1101	0.8923	+--	0.882476
VPS54|Q9P1Q0	-0.0174	0.1296	0.8931	-++	0.883046
UROD|P06132	-0.0148	0.1105	0.8932	+--	0.883046
ACTL6B|O94805	0.0149	0.1111	0.8933	++-	0.883046
LGI4|Q8N135	0.0152	0.1133	0.8934	+-+	0.883046
FKBP9|O95302	-0.0151	0.1127	0.8935	+--	0.883046
KLHL20|Q9Y2M5	-0.016	0.1197	0.8937	--+	0.88306
GNG4|P50150	-0.0148	0.1109	0.8939	+-+	0.88306
KCTD21|Q4G0X4	-0.0145	0.1092	0.8943	-+-	0.88306
NUP210|Q8TEM1	0.0149	0.1127	0.8947	+-+	0.88306
HK2|P52789	0.0146	0.1102	0.8947	--+	0.88306
FAM98C|Q17RN3	-0.0146	0.1105	0.8947	++-	0.88306
ESYT2|A0FGR8	0.0149	0.1125	0.8948	+--	0.88306
PHIP|Q8WWQ0	-0.015	0.1138	0.8949	-++	0.88306
PITPNB|P48739	-0.0149	0.1128	0.8949	-++	0.88306
WDR11|Q9BZH6	0.0146	0.1108	0.895	+--	0.88306
ANAPC1|Q9H1A4	0.0145	0.1098	0.895	++-	0.88306
GTF3C3|Q9Y5Q9	0.0151	0.1144	0.8951	+--	0.88306
PRKAG2|Q9UGJ0	-0.0145	0.1098	0.8953	--+	0.88306
NAGK|Q9UJ70	0.0146	0.1113	0.8956	+--	0.88306
PLIN3|O60664	0.0144	0.1098	0.8958	-++	0.88306
NPC2|P61916	-0.015	0.1147	0.8958	+-+	0.88306
PHF14|O94880	0.0144	0.1102	0.8958	--+	0.88306
INPP4B|O15327	0.0145	0.1107	0.8959	+-+	0.88306
ATG2A|Q2TAZ0	-0.015	0.1142	0.8959	-+-	0.88306
CAMK2A|Q9UQM7	0.0145	0.111	0.8964	++-	0.88306
GAS6|Q14393	-0.0144	0.1103	0.8964	++-	0.88306
PPWD1|Q96BP3	-0.0144	0.111	0.8964	-++	0.88306
COQ3|Q9NZJ6	0.0148	0.114	0.8966	+-+	0.88306
P4HB|P07237	0.0143	0.1102	0.8967	--+	0.88306
TMEM243|Q9BU79	-0.016	0.1232	0.8968	--+	0.88306
NOTCH2|Q04721	-0.0142	0.1097	0.8969	-+-	0.88306
CAVIN2|O95810	0.0144	0.111	0.8971	-+-	0.88306
TBC1D24|Q9ULP9	-0.0142	0.1098	0.8973	--+	0.88306
SLC7A11|Q9UPY5	-0.0145	0.1125	0.8973	-+-	0.88306
ABHD12|Q8N2K0	0.0148	0.1144	0.8973	+-+	0.88306
DHTKD1|Q96HY7	-0.0142	0.1104	0.8974	-++	0.88306
GANAB|Q14697	-0.0144	0.1124	0.8977	--+	0.88306
GNG12|Q9UBI6	0.0144	0.1123	0.8977	+--	0.88306
KIAA1211|Q6ZU35	0.0143	0.1113	0.8978	++-	0.88306
CETN2|P41208	0.0145	0.113	0.898	+--	0.88306
ASTN2|O75129	0.0142	0.1107	0.898	-++	0.88306
UPF3B|Q9BZI7	-0.0145	0.1133	0.8982	-++	0.883113
MAP9|Q49MG5	0.0142	0.1113	0.8984	+-+	0.883113
SDK1|Q7Z5N4	0.0156	0.1222	0.8985	+--	0.883113
SORT1|Q99523	0.014	0.11	0.8988	--+	0.883113
ELMO2|Q96JJ3	-0.0141	0.111	0.8989	-+-	0.883113
CPEB4|Q17RY0	-0.014	0.1101	0.899	+--	0.883113
LYN|P07948	-0.014	0.1102	0.899	++-	0.883113
PIGG|Q5H8A4	-0.0147	0.1157	0.8991	+--	0.883113
SHOC2|Q9UQ13	0.014	0.1108	0.8992	-++	0.883113
BCLAF1|Q9NYF8	-0.0141	0.1118	0.8993	-++	0.883113
PAPSS1|O43252	0.0139	0.1105	0.8998	++-	0.883482
PDLIM4|P50479	0.0138	0.1098	0.9003	-+-	0.883509
ZFPL1|O95159	-0.0138	0.1103	0.9003	+-+	0.883509
SLC25A44|Q96H78	0.0138	0.1101	0.9005	-++	0.883509
CTSF|Q9UBX1	-0.0139	0.111	0.9005	-++	0.883509
CHCHD5|Q9BSY4	0.0143	0.1146	0.9005	-++	0.883509
MYOM2|P54296	0.0139	0.1112	0.9006	--+	0.883509
NDUFA2|O43678	0.0139	0.1118	0.9007	+--	0.883509
PDE10A|Q9Y233	-0.0141	0.1134	0.9009	--+	0.883528
RANBP9|Q96S59	0.0138	0.1117	0.9013	--+	0.883528
SLC2A13|Q96QE2	-0.0137	0.1108	0.9014	+--	0.883528
FAM120C|Q9NX05	-0.0136	0.1103	0.9017	-+-	0.883528
PSMD14|O00487	0.014	0.113	0.9017	-++	0.883528
PLPBP|O94903	0.0136	0.1098	0.9017	-+-	0.883528
SEPT3|Q9UH03	0.0136	0.1102	0.9017	++-	0.883528
IGHV1-18|A0A0C4DH31	-0.0142	0.1152	0.9019	+--	0.883528
ACACA|Q13085	-0.0136	0.1105	0.9023	+--	0.883528
TTC5|Q8N0Z6	0.0141	0.1155	0.9026	+--	0.883528
ADH1B|P00325	0.0142	0.1157	0.9026	++-	0.883528
SCFD1|Q8WVM8	0.0137	0.112	0.9027	-++	0.883528
ARPC5|O15511	0.0134	0.1097	0.903	-++	0.883528
CAD|P27708	0.0133	0.1093	0.9032	+-+	0.883528
GOLM1|Q8NBJ4	-0.0136	0.1123	0.9033	-++	0.883528
AP2A2|O94973	0.0138	0.114	0.9035	+-+	0.883528
PLA2G12A|Q9BZM1	0.0159	0.1316	0.9037	--+	0.883528
ASNA1|O43681	-0.0133	0.1099	0.9037	+-+	0.883528
TIMM50|Q3ZCQ8	-0.0136	0.1126	0.9037	--+	0.883528
DCP1A|Q9NPI6	-0.0134	0.1109	0.9039	-++	0.883528
UBAC1|Q9BSL1	0.0133	0.1102	0.9039	+-+	0.883528
SLC38A7|Q9NVC3	-0.0146	0.121	0.904	+--	0.883528
TOM1|O60784	0.0137	0.1139	0.9041	+--	0.883528
COPG1|Q9Y678	-0.0132	0.1095	0.9042	-++	0.883528
VASP|P50552	-0.0132	0.11	0.9044	-++	0.883528
CD47|Q08722	0.0136	0.1134	0.9044	-++	0.883528
TBC1D15|Q8TC07	0.0133	0.1108	0.9044	-+-	0.883528
CCDC90B|Q9GZT6	-0.0144	0.1201	0.9048	+--	0.883528
CD99L2|Q8TCZ2	-0.0131	0.1094	0.9048	--+	0.883528
CTBP1|Q13363	-0.013	0.1092	0.905	-++	0.883528
AKAP9|Q99996	0.0132	0.1108	0.9051	-+-	0.883528
AGBL4|Q5VU57	0.0131	0.1099	0.9052	+-+	0.883528
PRPF40A|O75400	-0.0132	0.1105	0.9052	--+	0.883528
TMEM97|Q5BJF2	-0.0132	0.1109	0.9055	-+-	0.883528
IVNS1ABP|Q9Y6Y0	0.0129	0.1091	0.9056	+-+	0.883528
FERMT2|Q96AC1	0.0134	0.113	0.9057	-++	0.883528
PTPRN2|Q92932	0.0139	0.1171	0.9058	+--	0.883528
NUAK1|O60285	-0.0131	0.1115	0.9061	-++	0.883528
SLMAP|Q14BN4	-0.0135	0.1149	0.9063	-+-	0.883528
GTPBP1|O00178	0.0129	0.11	0.9064	+-+	0.883528
TENM4|Q6N022	0.013	0.1103	0.9064	-++	0.883528
MMAB|Q96EY8	0.0127	0.1081	0.9064	-+-	0.883528
RPL36|Q9Y3U8	-0.0128	0.109	0.9065	--+	0.883528
SYT11|Q9BT88	-0.0132	0.1122	0.9066	-+-	0.883528
UBE2Q1|Q7Z7E8	0.0131	0.1121	0.9067	+-+	0.883528
REEP1|Q9H902	-0.0129	0.1102	0.9068	-+-	0.883528
MRPL48|Q96GC5	-0.0129	0.1103	0.9068	-++	0.883528
CRYZ|Q08257	-0.0129	0.1106	0.907	++-	0.883528
SPAG7|O75391	0.0128	0.1096	0.907	+--	0.883528
CACNB4|O00305	0.0129	0.111	0.9072	--+	0.883528
NECTIN1|Q15223	0.0128	0.1099	0.9074	-++	0.883528
PLA2G7|Q13093	-0.0144	0.1241	0.9074	+-+	0.883528
CTNNBL1|Q8WYA6	-0.0129	0.1107	0.9075	-+-	0.883528
ARHGEF7|Q14155	-0.0127	0.1101	0.9079	-++	0.883528
HBA1|P69905	-0.0127	0.1095	0.908	+--	0.883528
GNG8|Q9UK08	0.0144	0.1244	0.908	+-+	0.883528
LONP1|P36776	-0.0127	0.1102	0.9081	+--	0.883528
DCAF8|Q5TAQ9	0.0129	0.1119	0.9081	--+	0.883528
UBE2F|Q969M7	-0.0126	0.1091	0.9082	+-+	0.883528
IRS2|Q9Y4H2	0.0127	0.1104	0.9082	-++	0.883528
RXRA|P19793	0.0142	0.1242	0.9088	+--	0.883707
HSD17B8|Q92506	0.0126	0.1105	0.9091	-++	0.883707
PPM1A|P35813	-0.0127	0.1118	0.9094	-++	0.883707
DHX35|Q9H5Z1	0.0134	0.1179	0.9094	+--	0.883707
WFS1|O76024	-0.0124	0.1094	0.9094	-++	0.883707
HSPA13|P48723	-0.0125	0.1101	0.9099	+--	0.883707
AIMP2|Q13155	-0.0124	0.1098	0.9102	--+	0.883707
GLRB|P48167	0.0125	0.1107	0.9103	+-+	0.883707
ATG5|Q9H1Y0	-0.0124	0.1104	0.9104	+-+	0.883707
PPID|Q08752	-0.0137	0.1221	0.9105	+-+	0.883707
WASH3P|C4AMC7	0.0125	0.1111	0.9105	--+	0.883707
CHMP7|Q8WUX9	-0.0124	0.1105	0.9105	--+	0.883707
CARS2|Q9HA77	-0.0124	0.1104	0.9106	--+	0.883707
SUPT16H|Q9Y5B9	0.0123	0.1101	0.9107	-++	0.883707
BMPER|Q8N8U9	-0.0134	0.1192	0.9107	--+	0.883707
CYP4F11|Q9HBI6	0.0124	0.1108	0.9109	-++	0.883707
CNTN2|Q02246	-0.0126	0.1127	0.9109	+--	0.883707
NDOR1|Q9UHB4	-0.0137	0.1224	0.9111	--+	0.883707
SNU13|P55769	0.0126	0.1131	0.9111	+--	0.883707
CCT7|Q99832	0.0122	0.1093	0.9111	++-	0.883707
PCBP1|Q15365	0.0123	0.1101	0.9113	+-+	0.883707
LAMTOR4|Q0VGL1	0.0126	0.1129	0.9114	+-+	0.883707
SEH1L|Q96EE3	-0.0123	0.1108	0.9116	+-+	0.883707
PTRH1|Q86Y79	-0.0127	0.1142	0.9117	-+-	0.883707
FLT1|P17948	-0.0123	0.1109	0.9117	--+	0.883707
SNCB|Q16143	-0.0122	0.1099	0.9118	--+	0.883707
RAB37|Q96AX2	-0.0126	0.1143	0.9119	+-+	0.883707
ITGA6|P23229	0.0123	0.1117	0.912	+-+	0.883707
PLA2G6|O60733	0.0136	0.1231	0.912	+-+	0.883707
PON2|Q15165	-0.0123	0.1113	0.9124	--+	0.883829
ATP6V1D|Q9Y5K8	0.012	0.1095	0.9124	-++	0.883829
EIF1AX|P47813	-0.0122	0.1115	0.9125	+--	0.883829
PITRM1|Q5JRX3	-0.0122	0.1111	0.9128	-++	0.883999
PIK3R2|O00459	-0.0121	0.1106	0.9131	+-+	0.884001
IL1RAP|Q9NPH3	-0.012	0.1099	0.9131	+--	0.884001
DLG5|Q8TDM6	0.0123	0.1127	0.9134	++-	0.884001
GATAD2B|Q8WXI9	-0.012	0.1101	0.9135	-+-	0.884001
NDRG4|Q9ULP0	-0.0122	0.1121	0.9135	+-+	0.884001
HNRNPH3|P31942	-0.0119	0.1099	0.9137	-++	0.884001
SMAP|O00193	-0.0118	0.1089	0.9137	+-+	0.884001
AASS|Q9UDR5	-0.0118	0.1093	0.9138	-++	0.884001
GGT1|P19440	0.0119	0.1104	0.9141	-++	0.884123
RSRC2|Q7L4I2	-0.0137	0.1269	0.9142	+-+	0.884123
NELFB|Q8WX92	0.0118	0.1093	0.9143	+-+	0.884123
HYPK|Q9NX55	0.0121	0.1127	0.9148	+--	0.884244
RIPK1|Q13546	0.0119	0.111	0.9148	++-	0.884244
ATP11B|Q9Y2G3	-0.0117	0.1098	0.9148	+--	0.884244
TAF9|Q16594	0.0127	0.1194	0.9151	+--	0.884414
HDAC11|Q96DB2	0.0119	0.1118	0.9153	++-	0.884415
APOC1|P02654	0.0118	0.1109	0.9154	-++	0.884415
KCNIP4|Q6PIL6	-0.012	0.1129	0.9155	--+	0.884415
NFATC2IP|Q8NCF5	-0.0118	0.1118	0.9156	+--	0.884415
DDX18|Q9NVP1	-0.0117	0.1111	0.9159	-+-	0.884463
B3GALT1|Q9Y5Z6	-0.0122	0.1157	0.9159	-++	0.884463
PRPF31|Q8WWY3	-0.0117	0.111	0.9163	++-	0.884464
TUBA3E|Q6PEY2	0.0115	0.109	0.9163	+--	0.884464
VKORC1L1|Q8N0U8	0.0117	0.1109	0.9163	-++	0.884464
PGM1|P36871	0.0119	0.1131	0.9164	+-+	0.884464
CTPS2|Q9NRF8	-0.0122	0.116	0.9166	+-+	0.884537
MPP2|Q14168	-0.0114	0.1091	0.9168	-+-	0.884609
ING1|Q9UK53	0.0138	0.1323	0.9171	-++	0.884682
WWP1|Q9H0M0	-0.0114	0.1104	0.9174	+--	0.884682
RPL31|P62899	-0.0117	0.1126	0.9174	+-+	0.884682
RGS20|O76081	-0.0116	0.1119	0.9174	++-	0.884682
FAM186B|Q8IYM0	0.0139	0.1338	0.9175	+-+	0.884682
RARRES2|Q99969	-0.0115	0.1112	0.9179	+--	0.884924
SLC22A5|O76082	0.0114	0.1108	0.918	+--	0.884924
ZFYVE27|Q5T4F4	-0.0117	0.1139	0.9182	++-	0.884996
COMTD1|Q86VU5	0.0115	0.1125	0.9184	+-+	0.884997
PCYOX1|Q9UHG3	-0.0119	0.1161	0.9185	--+	0.884997
KIF1B|O60333	0.0119	0.1162	0.9187	-+-	0.884997
GYG1|P46976	0.0113	0.1109	0.9187	--+	0.884997
TUSC2|O75896	-0.0111	0.1098	0.9191	+-+	0.885001
CHP1|Q99653	-0.0116	0.1139	0.9191	-++	0.885001
PCDH17|O14917	0.0111	0.1098	0.9195	-++	0.885001
SLC1A6|P48664	0.0127	0.1258	0.9195	--+	0.885001
YKT6|O15498	0.0114	0.1129	0.9197	-++	0.885001
TPT1|P13693	0.011	0.1101	0.9204	-+-	0.885001
TOP1|P11387	0.011	0.1099	0.9205	+-+	0.885001
GABRD|O14764	-0.0109	0.1095	0.9205	-++	0.885001
NRXN3|Q9Y4C0	0.0109	0.11	0.9208	+--	0.885001
AQP1|P29972	0.0109	0.1101	0.9209	++-	0.885001
TMED2|Q15363	0.0112	0.1128	0.9209	-++	0.885001
ACOT13|Q9NPJ3	0.0115	0.1157	0.921	--+	0.885001
MYORG|Q6NSJ0	-0.0113	0.1143	0.9212	--+	0.885001
HMGCL|P35914	0.0109	0.1105	0.9212	++-	0.885001
CARMIL1|Q5VZK9	-0.0109	0.1106	0.9213	+--	0.885001
NDUFA11|Q86Y39	0.0109	0.1104	0.9214	++-	0.885001
STRIP1|Q5VSL9	0.0109	0.1102	0.9215	--+	0.885001
GIMAP1|Q8WWP7	-0.0108	0.1097	0.9215	-++	0.885001
TXNDC12|O95881	-0.0109	0.1114	0.9218	-+-	0.885001
HSCB|Q8IWL3	0.0111	0.1136	0.9218	-+-	0.885001
PPP1R18|Q6NYC8	-0.0107	0.1095	0.922	--+	0.885001
EPPK1|P58107	-0.0108	0.1101	0.922	++-	0.885001
IGLV1-47|P01700	-0.011	0.112	0.922	+--	0.885001
ITIH4|Q14624	0.0108	0.1106	0.9221	-+-	0.885001
FLCN|Q8NFG4	0.0107	0.1095	0.9223	+-+	0.885001
GIGYF2|Q6Y7W6	0.0108	0.1113	0.9223	-++	0.885001
DHX15|O43143	-0.0109	0.1117	0.9224	-++	0.885001
HCN1|O60741	-0.0109	0.112	0.9227	-+-	0.885001
HBS1L|Q9Y450	-0.011	0.113	0.9227	+--	0.885001
RRAGD|Q9NQL2	0.0107	0.11	0.9228	++-	0.885001
IDI1|Q13907	0.0108	0.1116	0.923	--+	0.885001
DTNBP1|Q96EV8	0.0106	0.1095	0.923	++-	0.885001
MARS2|Q96GW9	-0.0107	0.1104	0.9231	--+	0.885001
FOLH1|Q04609	-0.0106	0.1102	0.9231	++-	0.885001
GGPS1|O95749	0.0107	0.1111	0.9231	+--	0.885001
CAMLG|P49069	-0.0108	0.1118	0.9232	-++	0.885001
GLOD4|Q9HC38	-0.0106	0.1104	0.9237	--+	0.885193
CNTN5|O94779	0.0108	0.1128	0.9237	-+-	0.885193
INPP5F|Q9Y2H2	0.0106	0.1107	0.9238	-+-	0.885193
SPATA20|Q8TB22	0.0105	0.1096	0.9239	-+-	0.885193
ITGB4|P16144	-0.0106	0.1121	0.9246	+-+	0.885648
WASH6P|Q9NQA3	0.011	0.1165	0.9247	-++	0.885648
SUPT6H|Q7KZ85	-0.0106	0.1118	0.9248	++-	0.885648
GATB|O75879	0.0104	0.1107	0.925	+++	0.885648
TYMP|P19971	0.0106	0.1131	0.9253	+-+	0.885648
PI4KA|P42356	0.0102	0.1092	0.9253	+-+	0.885648
DNAJC16|Q9Y2G8	0.0103	0.1103	0.9253	+--	0.885648
TPK1|Q9H3S4	0.0108	0.1154	0.9256	-+-	0.885648
ELFN1|P0C7U0	0.0105	0.1127	0.9258	-+-	0.885648
COL4A3BP|Q9Y5P4	-0.0103	0.111	0.926	-++	0.885648
BZW2|Q9Y6E2	-0.0102	0.1097	0.926	--+	0.885648
ARSB|P15848	0.0102	0.1102	0.926	--+	0.885648
LASP1|Q14847	-0.0104	0.1115	0.926	-+-	0.885648
ELP4|Q96EB1	0.0103	0.1109	0.9262	+--	0.88572
NAPB|Q9H115	-0.0101	0.1095	0.9264	--+	0.885768
PIGO|Q8TEQ8	-0.0102	0.1102	0.9265	--+	0.885768
LAS1L|Q9Y4W2	-0.0104	0.1132	0.927	--+	0.886055
CYP51A1|Q16850	-0.0099	0.1087	0.9272	+--	0.886055
HIST1H1A|Q02539	-0.0118	0.1289	0.9272	-+-	0.886055
PPP2R2B|Q00005	-0.01	0.1093	0.9274	+--	0.886055
PMS1|P54277	0.0099	0.1095	0.9277	++-	0.886055
POLR2J|P52435	0.0104	0.1151	0.928	-+-	0.886055
HEXA|P06865	0.0101	0.1123	0.9282	+-+	0.886055
KIAA1522|Q9P206	-0.0102	0.1129	0.9282	-++	0.886055
SEC23IP|Q9Y6Y8	0.0099	0.1101	0.9282	++-	0.886055
HAPLN1|P10915	-0.0099	0.1102	0.9283	-+-	0.886055
CLVS2|Q5SYC1	0.0099	0.1105	0.9283	+-+	0.886055
H2AFZ|P0C0S5	0.0099	0.1098	0.9283	-+-	0.886055
RPP30|P78346	-0.0098	0.1091	0.9285	+--	0.886126
RBFOX1|Q9NWB1	-0.0107	0.1194	0.9287	+-+	0.88615
GTF2H3|Q13889	-0.0099	0.1102	0.9288	++-	0.88615
SPATA2|Q9UM82	0.0098	0.1102	0.9289	+-+	0.88615
ASAP3|Q8TDY4	-0.0099	0.1119	0.9294	-++	0.886508
PBLD|P30039	0.0097	0.1096	0.9296	+-+	0.886531
ABCC1|P33527	0.0097	0.1099	0.9298	+--	0.886531
LIPE|Q05469	0.0097	0.1103	0.9298	+--	0.886531
PCNX1|Q96RV3	0.0104	0.1195	0.9304	+--	0.886841
CSDE1|O75534	-0.0096	0.1105	0.9304	--+	0.886841
SEC23A|Q15436	0.0097	0.1107	0.9305	+-+	0.886841
KCNN3|Q9UGI6	-0.0095	0.1092	0.9308	--+	0.887007
AMER2|Q8N7J2	-0.0095	0.11	0.9311	++-	0.88715
PRUNE1|Q86TP1	-0.0095	0.1097	0.9312	+-+	0.88715
EIF3L|Q9Y262	0.0095	0.1112	0.9316	+-+	0.887412
TMEM63B|Q5T3F8	0.0095	0.1105	0.9318	++-	0.887459
ARHGEF10|O15013	0.0095	0.1109	0.9319	+--	0.887459
CTNNAL1|Q9UBT7	-0.0093	0.1102	0.9325	+-+	0.887814
MIC13|Q5XKP0	-0.0093	0.1099	0.9328	+--	0.887814
SRSF5|Q13243	-0.0093	0.1107	0.9329	-+-	0.887814
MTSS1L|Q765P7	-0.0093	0.1105	0.933	+--	0.887814
GMFG|O60234	0.0092	0.1099	0.9331	+--	0.887814
CD63|P08962	-0.0093	0.1105	0.9332	++-	0.887814
TRIP4|Q15650	0.0096	0.1145	0.9333	+-+	0.887814
CPT2|P23786	0.0092	0.1102	0.9333	+--	0.887814
FBXO44|Q9H4M3	-0.0091	0.1092	0.9334	++-	0.887814
EPS15|P42566	-0.0091	0.11	0.9338	+--	0.887956
GNA14|O95837	-0.0103	0.1241	0.9338	--+	0.887956
NFIX|Q14938	-0.0091	0.1104	0.9341	--+	0.888098
SDF4|Q9BRK5	-0.0091	0.1105	0.9342	-+-	0.888098
GRK2|P25098	-0.009	0.1099	0.9346	--+	0.888192
FAF2|Q96CS3	-0.009	0.1095	0.9346	-+-	0.888192
ECPAS|Q5VYK3	0.009	0.1099	0.9348	--+	0.888192
NINJ2|Q9NZG7	-0.0092	0.1129	0.9348	+--	0.888192
ACAA1|P09110	0.009	0.1107	0.9351	+--	0.888358
RNF213|Q63HN8	-0.0092	0.113	0.9353	+--	0.88838
GBP1|P32455	0.0089	0.1104	0.9355	++-	0.88838
TAF15|Q92804	0.009	0.1107	0.9355	-++	0.88838
GRSF1|Q12849	-0.0088	0.1099	0.936	+-+	0.88864
CAV1|Q03135	-0.0089	0.1116	0.9361	-++	0.88864
OGA|O60502	-0.0088	0.1094	0.9363	-+-	0.88864
CLIC1|O00299	0.0089	0.1111	0.9363	+-+	0.88864
TIAL1|Q01085	-0.0088	0.1108	0.9364	--+	0.88864
PLPPR4|Q7Z2D5	0.0087	0.1097	0.9367	-+-	0.888781
TRIP10|Q15642	0.0092	0.1166	0.9368	+-+	0.888781
LAMTOR3|Q9UHA4	0.0087	0.1104	0.9371	++-	0.888899
ZFYVE16|Q7Z3T8	-0.0088	0.112	0.9372	+-+	0.888899
RPA2|P15927	0.0088	0.1123	0.9373	-++	0.888899
PHACTR4|Q8IZ21	-0.0103	0.1311	0.9376	++-	0.889064
TPRN|Q4KMQ1	-0.0096	0.1246	0.9382	+-+	0.889345
CTHRC1|Q96CG8	0.0093	0.1193	0.9382	--+	0.889345
CDK16|Q00536	0.0088	0.1136	0.9384	++-	0.889345
HOOK1|Q9UJC3	-0.0086	0.1117	0.9385	--+	0.889345
BRAT1|Q6PJG6	-0.0087	0.113	0.9387	+--	0.889345
SNX7|Q9UNH6	-0.0085	0.1101	0.9388	+--	0.889345
KLK6|Q92876	0.0084	0.1099	0.9388	+--	0.889345
MRPS33|Q9Y291	-0.0085	0.1105	0.9389	+-+	0.889345
RAB9A|P51151	-0.0085	0.1117	0.9392	--+	0.889462
ZYX|Q15942	-0.0085	0.1119	0.9393	-++	0.889462
SLC35F6|Q8N357	0.0084	0.11	0.9394	-++	0.889462
SCAF8|Q9UPN6	-0.009	0.1195	0.9397	-+-	0.889484
THBS1|P07996	0.0083	0.1095	0.9397	++-	0.889484
EHBP1L1|Q8N3D4	0.0088	0.1166	0.9398	-+-	0.889484
WDR12|Q9GZL7	0.0086	0.1147	0.9401	+-+	0.889625
ACSBG1|Q96GR2	0.0083	0.1101	0.9402	-+-	0.889625
RPS15A|P62244	0.0083	0.1105	0.9404	--+	0.889671
SEPT10|Q9P0V9	-0.0082	0.11	0.9405	-+-	0.889671
AKR1B10|O60218	0.0081	0.1097	0.9408	-++	0.889718
SCO2|O43819	0.0082	0.1098	0.9408	+-+	0.889718
CXXC1|Q9P0U4	0.0085	0.1147	0.941	--+	0.889786
RPN1|P04843	0.0082	0.1116	0.9413	-++	0.889786
AP4S1|Q9Y587	-0.0082	0.1114	0.9413	-+-	0.889786
SSB|P05455	0.0081	0.1095	0.9414	+--	0.889786
GBA2|Q9HCG7	-0.008	0.1097	0.9415	+-+	0.889786
UTP14A|Q9BVJ6	0.0088	0.121	0.942	+--	0.889925
COMMD7|Q86VX2	0.008	0.1103	0.9422	--+	0.889925
C17orf100|A8MU93	0.0082	0.1134	0.9423	-+-	0.889925
TIAM2|Q8IVF5	-0.0079	0.1098	0.9424	-++	0.889925
CYP27A1|Q02318	-0.008	0.1104	0.9424	-+-	0.889925
CHDH|Q8NE62	-0.0079	0.11	0.9424	++-	0.889925
ARHGAP10|A1A4S6	0.0085	0.1185	0.9428	+-+	0.889993
AP3S1|Q92572	0.0079	0.1096	0.9429	-++	0.889993
ZC3HAV1|Q7Z2W4	-0.0079	0.1103	0.9429	+-+	0.889993
VWA7|Q9Y334	-0.0078	0.1099	0.9431	-+-	0.889993
ATL2|Q8NHH9	-0.0079	0.1107	0.9431	+--	0.889993
PSMC3|P17980	0.0078	0.1101	0.9434	-++	0.890157
UMPS|P11172	0.0082	0.1157	0.9438	-+-	0.890416
ATP6V1C1|P21283	0.0079	0.1125	0.9441	-++	0.89053
STAT3|P40763	-0.0079	0.1131	0.9443	-+-	0.89053
RNF126|Q9BV68	0.0078	0.1125	0.9445	-++	0.89053
TSPAN9|O75954	0.0087	0.1254	0.9447	+--	0.89053
ATP6AP2|O75787	0.0077	0.1103	0.9447	-++	0.89053
TAX1BP3|O14907	-0.0077	0.1108	0.9448	-+-	0.89053
TXNRD1|Q16881	0.0083	0.1204	0.9448	-++	0.89053
DHX16|O60231	-0.0077	0.1129	0.9455	-++	0.891047
NXPH1|P58417	0.0075	0.1104	0.9456	-++	0.891047
OTULIN|Q96BN8	0.0081	0.119	0.9459	+--	0.891092
SLC9A7|Q96T83	-0.0074	0.109	0.9459	+--	0.891092
ANK3|Q12955	-0.0076	0.1126	0.9462	+-+	0.891257
HTD2|P86397	-0.0077	0.1139	0.9464	-++	0.891327
PYROXD2|Q8N2H3	-0.0077	0.1153	0.9467	-+-	0.891491
GNG5|P63218	0.0075	0.1126	0.9469	--+	0.891536
RAB24|Q969Q5	0.0074	0.1105	0.947	+-+	0.891536
TNPO3|Q9Y5L0	0.0073	0.1114	0.9474	--+	0.891791
KIAA1671|Q9BY89	-0.0072	0.1098	0.9477	+-+	0.891791
PPP1R16B|Q96T49	0.0072	0.1093	0.9478	+--	0.891791
IGHV4-28|A0A0C4DH34	0.0085	0.1307	0.9479	+-+	0.891791
GTPBP2|Q9BX10	0.0083	0.1272	0.9479	+--	0.891791
LSM2|Q9Y333	-0.0073	0.1124	0.9483	+-+	0.891976
FAM126B|Q8IXS8	-0.0071	0.1104	0.9485	-++	0.891976
CPT1C|Q8TCG5	0.0072	0.1125	0.9486	--+	0.891976
DNAJA4|Q8WW22	-0.0071	0.1106	0.9486	++-	0.891976
PRXL2B|Q8TBF2	-0.007	0.1095	0.9491	--+	0.892144
AIDA|Q96BJ3	0.0071	0.1114	0.9492	-++	0.892144
MEGF9|Q9H1U4	-0.0071	0.1114	0.9492	--+	0.892144
TBC1D2B|Q9UPU7	0.007	0.1116	0.9496	++-	0.892144
SERINC3|Q13530	-0.0072	0.1139	0.9497	-++	0.892144
FAM114A2|Q9NRY5	-0.007	0.1131	0.9505	+-+	0.892144
COQ6|Q9Y2Z9	0.0069	0.1107	0.9506	+--	0.892144
AP4E1|Q9UPM8	0.0069	0.111	0.9506	-++	0.892144
GPR107|Q5VW38	0.0068	0.1098	0.9506	-+-	0.892144
KIAA1217|Q5T5P2	-0.0069	0.1118	0.9507	+--	0.892144
SAR1B|Q9Y6B6	-0.0069	0.1109	0.9507	++-	0.892144
PNMA2|Q9UL42	0.0069	0.1111	0.9508	+--	0.892144
UNK|Q9C0B0	-0.0074	0.1202	0.9508	+--	0.892144
HSP90B1|P14625	0.0067	0.109	0.9508	++-	0.892144
NDUFAF2|Q8N183	0.0068	0.1099	0.9508	+--	0.892144
ACTR1B|P42025	0.0068	0.1096	0.9509	+--	0.892144
SYNE1|Q8NF91	-0.0071	0.1154	0.9511	+--	0.892144
FKRP|Q9H9S5	-0.007	0.1137	0.9512	-+-	0.892144
PPP1R21|Q6ZMI0	0.0067	0.1102	0.9514	+-+	0.892144
FRRS1L|Q9P0K9	-0.0068	0.1108	0.9514	--+	0.892144
RGS7BP|Q6MZT1	-0.0067	0.1102	0.9515	+--	0.892144
NEURL4|Q96JN8	0.0067	0.1101	0.9516	-+-	0.892144
DPYSL2|Q16555	0.0066	0.1091	0.9517	-+-	0.892144
RAB32|Q13637	0.0068	0.1126	0.9518	-+-	0.892144
SNPH|O15079	0.0067	0.1113	0.952	-++	0.89216
SHC3|Q92529	0.0068	0.1134	0.9523	-++	0.89216
PCSK2|P16519	-0.0065	0.1098	0.9525	+--	0.89216
GOSR1|O95249	0.0068	0.114	0.9526	-++	0.89216
SMG6|Q86US8	0.0066	0.1112	0.9528	-+-	0.89216
RPL7A|P62424	0.0064	0.1095	0.9532	-++	0.89216
RAB33A|Q14088	-0.0065	0.1101	0.9532	+--	0.89216
SELENOO|Q9BVL4	0.0067	0.1136	0.9532	+--	0.89216
VAMP1|P23763	-0.0064	0.1095	0.9532	+--	0.89216
FKBP10|Q96AY3	0.0068	0.1158	0.9533	-+-	0.89216
LBR|Q14739	-0.0064	0.1089	0.9534	+--	0.89216
MT-ND5|P03915	0.007	0.1191	0.9534	+--	0.89216
FRS3|O43559	-0.0067	0.1146	0.9536	+-+	0.89216
HAGHL|Q6PII5	0.0071	0.1233	0.9539	+--	0.89216
ATG4B|Q9Y4P1	0.0063	0.1103	0.9543	+-+	0.89216
COL4A2|P08572	0.0063	0.1103	0.9547	+-+	0.89216
OPA3|Q9H6K4	0.0062	0.1092	0.9547	+--	0.89216
STT3A|P46977	-0.0063	0.1106	0.9548	-++	0.89216
NF1|P21359	-0.0063	0.1112	0.9551	-+-	0.89216
SCN2A|Q99250	-0.0062	0.1101	0.9553	+--	0.89216
YIPF6|Q96EC8	0.0061	0.1097	0.9554	+-+	0.89216
EFNA5|P52803	-0.0065	0.1164	0.9555	-+-	0.89216
ADH5|P11766	-0.0066	0.119	0.9555	+--	0.89216
GFOD1|Q9NXC2	-0.0062	0.1113	0.9556	--+	0.89216
COL12A1|Q99715	0.0062	0.1123	0.9556	++-	0.89216
IMPA1|P29218	-0.0063	0.1142	0.9557	+-+	0.89216
CTBP2|P56545	0.0061	0.1101	0.9557	+--	0.89216
PGPEP1|Q9NXJ5	0.0061	0.1104	0.9561	+--	0.89216
AAK1|Q2M2I8	-0.0062	0.1122	0.9562	+--	0.89216
SLCO3A1|Q9UIG8	0.0062	0.1121	0.9562	-+-	0.89216
MYL6|P60660	-0.0061	0.1114	0.9563	-+-	0.89216
HBG2|P69892	-0.006	0.1104	0.9567	--+	0.89216
BBS1|Q8NFJ9	0.006	0.1103	0.9568	+-+	0.89216
NEFM|P07197	-0.0059	0.1096	0.9568	+--	0.89216
ASAP1|Q9ULH1	-0.006	0.1109	0.9568	-+-	0.89216
USP30|Q70CQ3	0.006	0.1115	0.957	+--	0.89216
UBL7|Q96S82	-0.0059	0.1102	0.9571	-+-	0.89216
NUBPL|Q8TB37	-0.0064	0.1188	0.9571	+-+	0.89216
TOMM34|Q15785	-0.006	0.1116	0.9573	+-+	0.89216
CLTCL1|P53675	0.0058	0.1095	0.9574	+--	0.89216
MOXD1|Q6UVY6	-0.006	0.112	0.9576	--+	0.89216
MTUS1|Q9ULD2	-0.0062	0.1172	0.9576	-+-	0.89216
ELAC1|Q9H777	0.0061	0.115	0.9577	+-+	0.89216
PPM1G|O15355	-0.0059	0.1122	0.9578	-++	0.89216
PEX14|O75381	0.0058	0.1097	0.958	++-	0.89216
TNPO2|O14787	-0.0058	0.1107	0.9582	-++	0.89216
LGMN|Q99538	-0.0058	0.1107	0.9583	+-+	0.89216
GEMIN4|P57678	0.0057	0.1101	0.9584	-+-	0.89216
SPIRE1|Q08AE8	0.0057	0.1097	0.9587	+-+	0.89216
RPS6KC1|Q96S38	-0.0058	0.1112	0.9587	++-	0.89216
DNAJC30|Q96LL9	-0.0057	0.1097	0.9589	--+	0.89216
PLAUR|Q03405	0.0059	0.1143	0.9591	+-+	0.89216
DVL1|O14640	0.0056	0.1099	0.9593	+-+	0.89216
CRELD2|Q6UXH1	0.0056	0.1099	0.9593	+-+	0.89216
H1F0|P07305	0.0055	0.1087	0.9597	-++	0.89216
SERPINA7|P05543	0.0058	0.114	0.9597	+-+	0.89216
JADE2|Q9NQC1	-0.0059	0.1184	0.9602	--+	0.89216
RAB43|Q86YS6	0.0055	0.1099	0.9604	+-+	0.89216
LYRM4|Q9HD34	-0.0054	0.1097	0.9604	-+-	0.89216
MICU3|Q86XE3	0.0054	0.1101	0.9606	-+-	0.89216
FA2H|Q7L5A8	0.0055	0.1113	0.9606	-++	0.89216
UEVLD|Q8IX04	0.0054	0.1092	0.9609	-+-	0.89216
DARS|P14868	-0.0054	0.1105	0.9611	+--	0.89216
ATXN2L|Q8WWM7	0.0054	0.112	0.9613	--+	0.89216
HDAC2|Q92769	0.0054	0.1116	0.9615	-++	0.89216
ACLY|P53396	-0.0054	0.1112	0.9616	+--	0.89216
MAP3K5|Q99683	-0.0054	0.1121	0.9618	++-	0.89216
PAM|P19021	0.0053	0.111	0.9618	++-	0.89216
MATR3|P43243	0.0053	0.1104	0.9618	-++	0.89216
KIDINS220|Q9ULH0	-0.0053	0.1109	0.9618	++-	0.89216
ORC4|O43929	0.0055	0.1155	0.9619	+-+	0.89216
TRMT11|Q7Z4G4	-0.0053	0.1115	0.9622	-++	0.89216
GUCY1A2|P33402	-0.0053	0.1114	0.9624	--+	0.89216
VWA8|A3KMH1	-0.0053	0.1116	0.9624	++-	0.89216
GARNL3|Q5VVW2	-0.0055	0.1171	0.9626	++-	0.89216
PSMB5|P28074	0.0052	0.1114	0.9626	+-+	0.89216
LMTK2|Q8IWU2	0.0051	0.1099	0.9633	++-	0.89216
TICAM2|Q86XR7	0.0056	0.1225	0.9634	+-+	0.89216
GLRX5|Q86SX6	-0.005	0.1083	0.9634	-+-	0.89216
PF4|P02776	-0.0052	0.1134	0.9634	-+-	0.89216
PHACTR3|Q96KR7	-0.0051	0.1114	0.9636	+--	0.89216
ERAP1|Q9NZ08	-0.005	0.1091	0.9637	-++	0.89216
TANC1|Q9C0D5	0.005	0.1109	0.9638	-+-	0.89216
CBWD2|Q8IUF1	0.0054	0.1192	0.9641	+-+	0.89216
SCAMP1|O15126	0.005	0.1111	0.9643	+-+	0.89216
ZNFX1|Q9P2E3	0.005	0.1132	0.9647	-+-	0.89216
SZT2|Q5T011	0.0051	0.1161	0.9647	+--	0.89216
HLA-E|P13747	0.0051	0.1165	0.9649	+--	0.89216
SPAG1|Q07617	0.0049	0.1117	0.965	+-+	0.89216
EEF1AKMT2|Q5JPI9	-0.0061	0.1398	0.965	+--	0.89216
GNG3|P63215	0.0048	0.1102	0.9655	+-+	0.89216
TMEM65|Q6PI78	-0.0048	0.11	0.9655	-+-	0.89216
SP100|P23497	0.005	0.1164	0.9656	-++	0.89216
NARS|O43776	0.0049	0.1137	0.9657	-++	0.89216
MYO7A|Q13402	0.0048	0.1121	0.9658	+-+	0.89216
KANK3|Q6NY19	-0.0047	0.1107	0.966	+-+	0.89216
CBR4|Q8N4T8	0.0047	0.1099	0.9662	-++	0.89216
PPIP5K2|O43314	-0.0047	0.111	0.9662	++-	0.89216
TSPAN6|O43657	-0.0049	0.1159	0.9663	-++	0.89216
PCCB|P05166	-0.005	0.1185	0.9663	+--	0.89216
CHUK|O15111	-0.0046	0.1099	0.9663	--+	0.89216
FOXJ3|Q9UPW0	-0.0056	0.1331	0.9664	--+	0.89216
NGB|Q9NPG2	0.0052	0.1238	0.9665	+--	0.89216
LMNB1|P20700	0.0046	0.1103	0.9669	-++	0.89216
STAMBPL1|Q96FJ0	-0.0046	0.1108	0.9669	+--	0.89216
RABEP1|Q15276	-0.0048	0.1155	0.9669	+--	0.89216
DNAJA1|P31689	-0.0046	0.1109	0.9669	-+-	0.89216
ZNF207|O43670	-0.0046	0.1109	0.9672	+-+	0.89216
TOMM5|Q8N4H5	-0.0046	0.1114	0.9673	-++	0.89216
CKM|P06732	-0.0044	0.109	0.9675	-+-	0.89216
CORO1A|P31146	-0.0045	0.1105	0.9675	-+-	0.89216
EARS2|Q5JPH6	0.0045	0.1105	0.9676	--+	0.89216
APOE4|APOE4	-0.0045	0.1101	0.9676	-+-	0.89216
MOB4|Q9Y3A3	-0.0045	0.1104	0.9676	+--	0.89216
GABPB1|Q06547	-0.005	0.1227	0.9677	++-	0.89216
NYAP2|Q9P242	0.0047	0.1158	0.9677	-+-	0.89216
EPM2A|O95278	0.0044	0.1097	0.9678	+-+	0.89216
MCCC2|Q9HCC0	-0.0048	0.1206	0.9681	+-+	0.89216
CCDC85B|Q15834	0.0044	0.1113	0.9681	-++	0.89216
UFSP1|Q6NVU6	-0.0055	0.1372	0.9682	+--	0.89216
ACSS3|Q9H6R3	-0.0043	0.1095	0.9684	-++	0.89216
SMPD1|P17405	-0.0044	0.1123	0.9685	+-+	0.89216
BLOC1S4|Q9NUP1	0.0043	0.1099	0.9685	++-	0.89216
LMAN1|P49257	0.0044	0.1116	0.9685	-++	0.89216
RAB3A|P20336	0.0043	0.1104	0.969	--+	0.89216
OPCML|Q14982	-0.0043	0.1108	0.969	+--	0.89216
USP22|Q9UPT9	0.0043	0.111	0.9691	--+	0.89216
UNC5D|Q6UXZ4	-0.0049	0.1276	0.9694	+--	0.89216
METTL26|Q96S19	-0.0042	0.1096	0.9694	-++	0.89216
PCDHGA3|Q9Y5H0	0.0044	0.1142	0.9694	++-	0.89216
ZFYVE28|Q9HCC9	-0.0043	0.114	0.9696	+--	0.89216
TLK2|Q86UE8	-0.0043	0.1136	0.9696	--+	0.89216
RGCC|Q9H4X1	0.0042	0.1111	0.9696	-++	0.89216
DPAGT1|Q9H3H5	0.0044	0.1152	0.9697	-++	0.89216
POFUT2|Q9Y2G5	0.0042	0.1103	0.9698	-+-	0.89216
A1BG|P04217	0.0042	0.1104	0.97	-++	0.89216
SLC48A1|Q6P1K1	0.0053	0.1401	0.9701	+--	0.89216
SMURF2|Q9HAU4	0.0042	0.112	0.9703	+-+	0.89216
SLC27A1|Q6PCB7	-0.0041	0.1113	0.9703	++-	0.89216
MRPS31|Q92665	-0.0041	0.1108	0.9704	-++	0.89216
COX18|Q8N8Q8	0.0043	0.1151	0.9705	-++	0.89216
HBG1|P69891	0.0042	0.1152	0.9706	--+	0.89216
MRPL38|Q96DV4	-0.0041	0.1108	0.9706	-++	0.89216
SMC2|O95347	0.0042	0.1143	0.9707	-++	0.89216
RAN|P62826	-0.0041	0.1132	0.9708	-++	0.89216
CEP131|Q9UPN4	0.0043	0.1175	0.9709	+-+	0.89216
SENP2|Q9HC62	-0.0049	0.1346	0.9709	-++	0.89216
OPALIN|Q96PE5	0.004	0.111	0.9711	+-+	0.89216
RASGRP1|O95267	-0.0041	0.1124	0.9711	+-+	0.89216
AIFM2|Q9BRQ8	0.004	0.1121	0.9713	-++	0.89216
PIK3CB|P42338	-0.004	0.1123	0.9713	-++	0.89216
ZDHHC14|Q8IZN3	-0.0041	0.1155	0.9716	+--	0.89216
ABI3BP|Q7Z7G0	-0.0041	0.1151	0.9718	+-+	0.89216
RALGAPB|Q86X10	0.0039	0.1101	0.9719	-++	0.89216
ILF3|Q12906	-0.004	0.1136	0.9721	--+	0.89216
SH2D3C|Q8N5H7	0.0038	0.1105	0.9724	-++	0.89216
ASS1|P00966	0.0038	0.1104	0.9724	-+-	0.89216
KATNA1|O75449	-0.0041	0.1207	0.9726	-+-	0.89216
EPHX4|Q8IUS5	0.0037	0.1092	0.9727	--+	0.89216
UBE2D1|P51668	-0.0042	0.1232	0.9729	++-	0.89216
CISD1|Q9NZ45	0.0038	0.1108	0.973	+--	0.89216
IQSEC3|Q9UPP2	-0.0037	0.1093	0.9733	+--	0.89216
MECR|Q9BV79	0.0037	0.1103	0.9735	-+-	0.89216
RIMS2|Q9UQ26	0.0036	0.1094	0.9736	++-	0.89216
FIBP|O43427	0.0037	0.1135	0.974	++-	0.89216
TOMM7|Q9P0U1	-0.0037	0.1132	0.974	--+	0.89216
LRCH2|Q5VUJ6	-0.0038	0.1172	0.974	--+	0.89216
SRR|Q9GZT4	-0.0036	0.1097	0.9741	++-	0.89216
NHSL2|Q5HYW2	0.0036	0.1113	0.9741	++-	0.89216
AP2B1|P63010	0.0036	0.1112	0.9741	+-+	0.89216
OTUD7A|Q8TE49	0.0037	0.1145	0.9743	-+-	0.89216
CD5L|O43866	-0.004	0.1264	0.9746	+--	0.89216
RETREG2|Q8NC44	0.0035	0.1112	0.9746	+--	0.89216
LGALS8|O00214	-0.0035	0.1105	0.9747	-++	0.89216
PPP1CA|P62136	0.0035	0.1114	0.9748	-++	0.89216
PSMD3|O43242	0.0035	0.1098	0.9749	--+	0.89216
RAB18|Q9NP72	-0.0035	0.11	0.975	+--	0.89216
PAWR|Q96IZ0	0.0037	0.1185	0.975	-++	0.89216
DECR2|Q9NUI1	-0.0035	0.1133	0.9754	+-+	0.89216
NCOA7|Q8NI08	0.0034	0.1095	0.9755	-++	0.89216
METTL16|Q86W50	0.0035	0.1133	0.9756	-+-	0.89216
PAFAH1B1|P43034	0.0035	0.1144	0.9756	-+-	0.89216
DHX9|Q08211	-0.0034	0.1115	0.9757	-++	0.89216
RPL36A|P83881	0.0033	0.1107	0.9759	+-+	0.89216
IL18|Q14116	0.0035	0.1163	0.9761	-++	0.89216
ADAM23|O75077	0.0034	0.1126	0.9761	+--	0.89216
FYN|P06241	0.0033	0.1107	0.9764	+--	0.89216
TOR1B|O14657	0.0032	0.1098	0.9766	+--	0.89216
PAFAH1B2|P68402	-0.0034	0.1166	0.9767	-++	0.89216
DIXDC1|Q155Q3	-0.0035	0.1185	0.9767	+--	0.89216
PTBP2|Q9UKA9	-0.0032	0.1114	0.9768	-++	0.89216
IDE|P14735	-0.0032	0.11	0.9769	-+-	0.89216
MNDA|P41218	-0.0032	0.1102	0.977	+--	0.89216
CBL|P22681	0.0033	0.1146	0.9773	-++	0.89216
PSMB10|P40306	0.0032	0.1129	0.9773	--+	0.89216
KCNMA1|Q12791	0.0031	0.1097	0.9777	-++	0.89216
EIF2AK4|Q9P2K8	0.0032	0.1133	0.9777	-++	0.89216
EIF3F|O00303	-0.0031	0.1109	0.9779	--+	0.89216
MRVI1|Q9Y6F6	0.003	0.1092	0.9779	++-	0.89216
PEG3|Q9GZU2	0.0032	0.1167	0.978	++-	0.89216
C19orf25|Q9UFG5	0.0031	0.1121	0.9781	+-+	0.89216
DHCR24|Q15392	-0.0032	0.1155	0.9781	--+	0.89216
TXN2|Q99757	0.0031	0.1136	0.9781	+--	0.89216
PPCDC|Q96CD2	0.0031	0.1125	0.9783	--+	0.89216
ENO1|P06733	-0.003	0.1106	0.9786	+--	0.89216
SIGMAR1|Q99720	0.0034	0.1256	0.9786	+-+	0.89216
MRPL13|Q9BYD1	-0.003	0.112	0.9786	-++	0.89216
SLC2A11|Q9BYW1	0.003	0.1119	0.9787	+--	0.89216
DUSP23|Q9BVJ7	0.0029	0.1087	0.9788	-++	0.89216
ZDHHC8|Q9ULC8	0.0031	0.1163	0.979	++-	0.89216
AGPAT5|Q9NUQ2	-0.0029	0.1106	0.9792	--+	0.89216
CLDN12|P56749	0.0029	0.1103	0.9793	-+-	0.89216
KIAA1107|Q9UPP5	0.0029	0.1109	0.9794	--+	0.89216
PLOD1|Q02809	0.003	0.1151	0.9794	-++	0.89216
DEPDC5|O75140	-0.0029	0.1127	0.9797	+--	0.89216
ATP6V1B1|P15313	0.0028	0.1107	0.9798	+--	0.89216
SSH1|Q8WYL5	0.0028	0.1117	0.98	+--	0.89216
C20orf27|Q9GZN8	0.0028	0.1127	0.9801	+--	0.89216
SHROOM2|Q13796	-0.0028	0.1111	0.9801	-+-	0.89216
TRIM4|Q9C037	-0.0027	0.1098	0.9801	--+	0.89216
JAM3|Q9BX67	-0.0028	0.1113	0.9802	-++	0.89216
EIPR1|Q53HC9	0.0028	0.1114	0.9802	+--	0.89216
POTEKP|Q9BYX7	0.0027	0.1093	0.9804	+-+	0.89216
SNRPE|P62304	0.0028	0.1129	0.9805	+-+	0.89216
GOLGA2|Q08379	-0.0027	0.112	0.9806	-++	0.89216
TRAF3IP1|Q8TDR0	-0.0028	0.1154	0.9809	+--	0.89216
TXN|P10599	-0.0026	0.1105	0.9809	-++	0.89216
LMAN2|Q12907	-0.0026	0.1099	0.9812	-+-	0.89216
SEPT9|Q9UHD8	0.0026	0.1098	0.9812	-++	0.89216
CNTNAP2|Q9UHC6	-0.0027	0.1133	0.9813	+-+	0.89216
ESAM|Q96AP7	-0.0026	0.1102	0.9813	--+	0.89216
UFD1|Q92890	-0.0025	0.1091	0.9814	+-+	0.89216
MCCC1|Q96RQ3	0.0027	0.1152	0.9814	+--	0.89216
RASA3|Q14644	0.0026	0.1136	0.9814	+--	0.89216
PTRH2|Q9Y3E5	0.0026	0.1095	0.9814	+-+	0.89216
MAIP1|Q8WWC4	0.0025	0.1119	0.9819	+-+	0.892339
PPP2R1A|P30153	-0.0025	0.1099	0.9819	--+	0.892339
SCRIB|Q14160	-0.0025	0.11	0.982	-++	0.892339
METTL3|Q86U44	-0.0025	0.1127	0.9821	++-	0.892339
DNAH2|Q9P225	-0.003	0.1349	0.9823	--+	0.892406
MPHOSPH10|O00566	-0.0025	0.1153	0.9825	-++	0.892413
NPTN|Q9Y639	-0.0024	0.1094	0.9828	-++	0.892413
FAAH|O00519	0.0023	0.1082	0.983	-++	0.892413
LRRTM2|O43300	0.0024	0.111	0.983	+--	0.892413
HMGB3|O15347	-0.0024	0.112	0.9831	+--	0.892413
SIRT3|Q9NTG7	-0.0023	0.108	0.9832	-+-	0.892413
WBP11|Q9Y2W2	0.0023	0.111	0.9833	+-+	0.892413
TTC21B|Q7Z4L5	-0.0023	0.1107	0.9835	+--	0.892413
DHRS13|Q6UX07	-0.0024	0.1178	0.9837	++-	0.892413
CRABP2|P29373	0.0023	0.1116	0.9838	+--	0.892413
FAM92A|A1XBS5	-0.0025	0.1228	0.9838	-++	0.892413
DUSP22|Q9NRW4	0.0022	0.1101	0.9839	--+	0.892413
GJC2|Q5T442	-0.0023	0.1191	0.9843	++-	0.892413
ADCK1|Q86TW2	0.0022	0.115	0.9844	+--	0.892413
C1orf43|Q9BWL3	-0.0023	0.118	0.9844	-++	0.892413
BORCS7|Q96B45	-0.0023	0.1186	0.9844	+--	0.892413
NTN1|O95631	0.0021	0.1112	0.9846	--+	0.892413
DHX38|Q92620	0.0021	0.1107	0.9846	++-	0.892413
ACYP2|P14621	-0.0021	0.1108	0.9847	+-+	0.892413
SDHD|O14521	0.002	0.1097	0.9852	+--	0.892544
PPIL2|Q13356	0.002	0.1125	0.9855	-+-	0.892544
CCT8|P50990	-0.002	0.109	0.9856	++-	0.892544
FAT1|Q14517	-0.002	0.1122	0.9856	+-+	0.892544
DHX30|Q7L2E3	0.002	0.1119	0.9856	-++	0.892544
YIPF4|Q9BSR8	-0.0022	0.1227	0.9856	-++	0.892544
CNTN4|Q8IWV2	0.002	0.1108	0.9859	-++	0.892701
DPP3|Q9NY33	-0.002	0.1141	0.9864	--+	0.89304
CHMP6|Q96FZ7	-0.0019	0.1108	0.9866	++-	0.893072
ADCY3|O60266	-0.0018	0.1095	0.9868	-++	0.893072
MAN1B1|Q9UKM7	0.0018	0.1103	0.9872	+-+	0.893072
SOGA1|O94964	-0.0017	0.1097	0.9875	-+-	0.893072
CLPB|Q9H078	0.0019	0.1242	0.9875	+-+	0.893072
SLC6A12|P48065	-0.0017	0.1106	0.9875	-++	0.893072
MYO1D|O94832	-0.0017	0.1116	0.9876	++-	0.893072
UBE2R2|Q712K3	0.0017	0.112	0.9876	+--	0.893072
PANK2|Q9BZ23	-0.0017	0.1092	0.9877	-+-	0.893072
FCGBP|Q9Y6R7	0.0017	0.1092	0.9878	++-	0.893072
INTS14|Q96SY0	0.0017	0.1111	0.988	+-+	0.893072
RAPGEF5|Q92565	-0.0017	0.1117	0.9881	-+-	0.893072
ZMYM2|Q9UBW7	0.0017	0.1163	0.9881	-+-	0.893072
PALM|O75781	0.0016	0.1104	0.9882	-++	0.893072
NIPSNAP3A|Q9UFN0	-0.0016	0.1137	0.9884	-+-	0.893139
RGN|Q15493	-0.0016	0.1114	0.9888	--+	0.893387
IPO7|O95373	0.0015	0.1104	0.9895	+-+	0.893642
MTERF4|Q7Z6M4	-0.0015	0.1162	0.9895	-++	0.893642
HLTF|Q14527	-0.0016	0.1211	0.9895	-++	0.893642
PRKCQ|Q04759	-0.0014	0.1098	0.9896	++-	0.893642
JUP|P14923	-0.0014	0.1109	0.9899	+--	0.893642
PIGU|Q9H490	0.0015	0.118	0.99	+-+	0.893642
PDK2|Q15119	0.0014	0.1104	0.9902	+-+	0.893642
GSTCD|Q8NEC7	0.0014	0.1175	0.9905	+-+	0.893642
VAPA|Q9P0L0	-0.0013	0.1089	0.9905	-+-	0.893642
RGS19|P49795	0.0013	0.1098	0.9906	-++	0.893642
SMAP2|Q8WU79	0.0013	0.1119	0.9907	+--	0.893642
TMEM70|Q9BUB7	-0.0013	0.1107	0.9907	+-+	0.893642
ATP5MG|O75964	-0.0013	0.11	0.9909	-+-	0.893642
ELOA|Q14241	-0.0012	0.1099	0.991	+-+	0.893642
FMR1|Q06787	-0.0012	0.1102	0.9911	-+-	0.893642
SCG3|Q8WXD2	-0.0013	0.1127	0.9911	+--	0.893642
HDDC3|Q8N4P3	-0.0012	0.1099	0.9915	--+	0.893865
RCOR3|Q9P2K3	0.0012	0.1114	0.9916	-++	0.893865
PIGQ|Q9BRB3	0.0011	0.1127	0.9919	-++	0.893951
GTPBP10|A4D1E9	-0.0011	0.1102	0.9922	--+	0.893951
POLR3A|O14802	0.0013	0.1321	0.9922	-+-	0.893951
ANKH|Q9HCJ1	0.0011	0.1107	0.9922	-+-	0.893951
TMEM87B|Q96K49	0.0011	0.1194	0.9926	+-+	0.89399
STAU2|Q9NUL3	-0.001	0.1104	0.9927	-+-	0.89399
UNC80|Q8N2C7	-0.001	0.11	0.9928	-+-	0.89399
SNX9|Q9Y5X1	-0.001	0.1102	0.9928	-+-	0.89399
DCXR|Q7Z4W1	-0.001	0.1142	0.9929	+-+	0.89399
PDRG1|Q9NUG6	-0.0011	0.1206	0.993	--+	0.89399
CELSR2|Q9HCU4	-0.001	0.1122	0.9932	-+-	0.894057
L1CAM|P32004	0.0009	0.1102	0.9935	++-	0.894119
KHK|P50053	-0.0009	0.1157	0.9937	+--	0.894119
HDAC1|Q13547	0.0009	0.1183	0.9937	-+-	0.894119
TIPRL|O75663	0.0009	0.1113	0.9938	--+	0.894119
RGS3|P49796	0.0009	0.1135	0.9939	-+-	0.894119
CHMP1A|Q9HD42	-0.0008	0.1109	0.9941	+--	0.894185
INA|Q16352	0.0008	0.1093	0.9944	+--	0.894228
PLEKHF2|Q9H8W4	-0.0008	0.1096	0.9944	-++	0.894228
GNAQ|P50148	-0.0007	0.1101	0.9946	+--	0.894282
ACSL4|O60488	0.0007	0.1164	0.9949	-++	0.894282
UFSP2|Q9NUQ7	0.0007	0.1091	0.9949	++-	0.894282
CLEC3B|P05452	-0.0007	0.1096	0.9951	--+	0.894282
TMEM47|Q9BQJ4	0.0007	0.1126	0.9952	+-+	0.894282
PDE5A|O76074	0.0007	0.1155	0.9954	-+-	0.894282
SLC39A7|Q92504	0.0006	0.1128	0.9956	-++	0.894282
WRNIP1|Q96S55	-0.0006	0.1118	0.9956	-++	0.894282
NEFL|P07196	-0.0006	0.11	0.9958	+--	0.894282
FRMD5|Q7Z6J6	0.0006	0.1114	0.9958	+--	0.894282
YPEL5|P62699	-0.0006	0.1131	0.9959	-++	0.894282
WDR26|Q9H7D7	-0.0006	0.1134	0.9961	-++	0.894282
CYTH3|O43739	-0.0005	0.1119	0.9961	+-+	0.894282
IBA57|Q5T440	-0.0005	0.1117	0.9964	++-	0.894391
ALG12|Q9BV10	0.0005	0.1092	0.9966	+-+	0.894391
SH3PXD2B|A1X283	0.0005	0.1105	0.9966	-++	0.894391
NT5C3A|Q9H0P0	0.0004	0.1096	0.9968	--+	0.894434
SOS1|Q07889	-0.0004	0.1119	0.9969	-+-	0.894434
PTCD1|O75127	-0.0004	0.1102	0.9971	-++	0.8945
DPY30|Q9C005	0.0003	0.1092	0.9975	+-+	0.894698
CRNKL1|Q9BZJ0	-0.0003	0.1114	0.9976	+--	0.894698
ADAMTS1|Q9UHI8	0.0003	0.1213	0.9977	+--	0.894698
BAZ1B|Q9UIG0	-0.0003	0.1143	0.9979	+-+	0.894764
ZADH2|Q8N4Q0	0.0002	0.1105	0.9982	++-	0.894783
PRADC1|Q9BSG0	-0.0003	0.1191	0.9983	-+-	0.894783
NDUFB10|O96000	-0.0002	0.1105	0.9983	+--	0.894783
PSMD11|O00231	-0.0002	0.1099	0.9985	+--	0.89485
CHD2|O14647	-0.0002	0.1104	0.9987	+-+	0.894869
NSG1|P42857	0.0002	0.1103	0.9988	+-+	0.894869
FLAD1|Q8NFF5	0.0002	0.1119	0.9989	+-+	0.894869
LMAN2L|Q9H0V9	0.0001	0.1104	0.9992	-++	0.895024
CMIP|Q8IY22	0.0001	0.1102	0.9996	+-+	0.895156
TCEAL7|Q9BRU2	0.0001	0.1101	0.9996	++-	0.895156
P2RY12|Q9H244	0	0.1133	0.9998	-+-	0.895222
PRTFDC1|Q9NRG1	0	0.1114	1	-++	0.895288

### Sheet: 4
Supplementary Table 4. Meta-analysis results for anxiety after adjusting for APOE e4 expression.
MarkerName	Effect	StdErr	P	Direction	qvalue
NMT1|P30419	-0.6248	0.1283	1.107e-06	---	0.0076585
DCAKD|Q8WVC6	0.5399	0.1219	9.427e-06	+++	0.0326092
DNPH1|O43598	-0.5364	0.1266	2.256e-05	---	0.0406966
HIBADH|P31937	-0.5201	0.123	2.353e-05	---	0.0406966
ATP1A1|P05023	0.4906	0.1203	4.549e-05	+++	0.0629422
TCOF1|Q13428	-0.4668	0.122	0.0001299	---	0.14978
SNX25|Q9H3E2	0.4448	0.1197	0.0002026	+++	0.200234
PPP1R7|Q15435	-0.4324	0.1181	0.0002504	---	0.216541
CYTH1|Q15438	-0.4256	0.1182	0.0003165	---	0.243292
RNF5|Q99942	0.4843	0.1377	0.000437	+++	0.255606
PGM2|Q96G03	-0.4108	0.1174	0.0004668	---	0.255606
TJP2|Q9UDY2	0.4114	0.118	0.0004883	+++	0.255606
TMEM175|Q9BSA9	-0.4103	0.1183	0.0005234	---	0.255606
TRIP6|Q15654	0.4595	0.1329	0.0005464	+++	0.255606
ACTN1|P12814	0.3976	0.1151	0.0005542	+++	0.255606
BCL10|O95999	0.4105	0.1211	0.0007017	+++	0.303408
TBCA|O75347	-0.4002	0.1187	0.0007504	---	0.305056
STIP1|P31948	-0.3918	0.1168	0.0007937	---	0.305056
DSTN|P60981	0.4021	0.1211	0.0009043	+++	0.317337
UBE2Z|Q9H832	-0.3988	0.1204	0.0009251	---	0.317337
TTLL1|O95922	-0.384	0.1166	0.0009907	---	0.317337
TPCN1|Q9ULQ1	-0.3878	0.1183	0.001043	---	0.317337
RANBP3|Q9H6Z4	-0.4028	0.123	0.001055	---	0.317337
RGMA|Q96B86	0.3882	0.1192	0.001127	+++	0.318793
AGFG2|O95081	0.3826	0.1177	0.001152	+++	0.318793
AGO1|Q9UL18	-0.3814	0.118	0.001223	---	0.319753
MARK4|Q96L34	0.3748	0.1165	0.001292	+++	0.319753
CEP68|Q76N32	-0.3878	0.1209	0.001337	---	0.319753
HSPH1|Q92598	-0.3695	0.1156	0.001395	---	0.319753
EPHB2|P29323	0.3706	0.1161	0.001416	+++	0.319753
KLC4|Q9NSK0	0.3662	0.1151	0.001465	+++	0.319753
KRT86|O43790	0.5034	0.1584	0.001479	+++	0.319753
STX17|P56962	0.3727	0.1176	0.001531	+++	0.320965
CAND1|Q86VP6	-0.3679	0.1165	0.001584	---	0.322309
EIF6|P56537	-0.3625	0.1155	0.001694	---	0.334843
CLIP4|Q8N3C7	-0.3816	0.1224	0.001818	---	0.345912
RSL1D1|O76021	-0.3592	0.1154	0.00185	---	0.345912
RPE|Q96AT9	-0.3697	0.1195	0.001983	---	0.34607
MEF2C|Q06413	-0.3854	0.1252	0.002079	---	0.34607
PRDX1|Q06830	-0.3581	0.1166	0.002135	---	0.34607
SMYD5|Q6GMV2	-0.3671	0.1197	0.002164	---	0.34607
NEBL|O76041	0.3625	0.1183	0.002179	+++	0.34607
SNX30|Q5VWJ9	0.3721	0.1215	0.002192	+++	0.34607
VCL|P18206	0.3638	0.1188	0.002201	+++	0.34607
RPL13A|P40429	-0.3659	0.1198	0.002257	--+	0.346989
OCLN|Q16625	-0.3532	0.1161	0.002352	---	0.351506
SYNGR1|O43759	0.3548	0.1168	0.002388	+++	0.351506
UBE2E2|Q96LR5	-0.352	0.1162	0.002443	---	0.35211
TMEM184B|Q9Y519	-0.3587	0.1196	0.002713	---	0.383045
TTYH3|Q9C0H2	0.3421	0.1148	0.002883	+++	0.398906
RHEB|Q15382	0.3412	0.1151	0.003036	+++	0.401963
STXBP5|Q5T5C0	-0.3406	0.1156	0.003208	---	0.401963
FCGRT|P55899	-0.3543	0.1204	0.003242	---	0.401963
PDLIM3|Q53GG5	0.3406	0.1158	0.003268	+++	0.401963
CAB39L|Q9H9S4	-0.3323	0.1134	0.003382	---	0.401963
CDV3|Q9UKY7	-0.3379	0.1155	0.003454	---	0.401963
SNRPD1|P62314	-0.3475	0.1191	0.003516	---	0.401963
GNPDA2|Q8TDQ7	-0.3405	0.1172	0.003674	---	0.401963
AKR1B1|P15121	-0.3521	0.122	0.0039	---	0.401963
STIM1|Q13586	-0.332	0.1154	0.004018	---	0.401963
RPL38|P63173	-0.329	0.1144	0.004028	---	0.401963
CUL5|Q93034	-0.3294	0.115	0.004166	---	0.401963
DCUN1D2|Q6PH85	0.3382	0.1182	0.004202	++-	0.401963
RB1|P06400	0.3387	0.1184	0.004233	+++	0.401963
RTN2|O75298	-0.3274	0.1147	0.004294	---	0.401963
LMCD1|Q9NZU5	0.3325	0.1165	0.004318	+++	0.401963
MCAM|P43121	0.3298	0.1158	0.004393	+++	0.401963
SYT1|P21579	0.328	0.1152	0.004397	+++	0.401963
CARMIL2|Q6F5E8	-0.3247	0.114	0.004414	---	0.401963
RAC1|P63000	0.3302	0.116	0.004437	+++	0.401963
BORCS8|Q96FH0	-0.3385	0.1196	0.004648	--+	0.401963
PMPCA|Q10713	0.3325	0.1175	0.004667	+++	0.401963
SNX2|O60749	0.3273	0.1161	0.0048	+++	0.401963
POLR2I|P36954	-0.3257	0.1158	0.0049	---	0.401963
ATAD1|Q8NBU5	0.3231	0.1149	0.004909	+++	0.401963
SLC39A10|Q9ULF5	0.3276	0.1165	0.004919	+++	0.401963
NSFL1C|Q9UNZ2	-0.3358	0.1197	0.005032	---	0.401963
ANTXR1|Q9H6X2	0.3211	0.1147	0.005131	+++	0.401963
AP3M1|Q9Y2T2	-0.3401	0.1216	0.005162	---	0.401963
ARHGEF4|Q9NR80	-0.3458	0.1238	0.005207	--+	0.401963
BRAF|P15056	0.3185	0.1142	0.005286	+++	0.401963
IRF2BP2|Q7Z5L9	-0.3283	0.1177	0.005292	---	0.401963
NRN1|Q9NPD7	0.3215	0.1154	0.005351	+++	0.401963
RAC3|P60763	0.3316	0.1191	0.00536	+++	0.401963
MTURN|Q8N3F0	-0.319	0.1146	0.005374	---	0.401963
TRAPPC6B|Q86SZ2	-0.315	0.1132	0.005398	---	0.401963
ATP5F1D|P30049	-0.3254	0.117	0.005399	---	0.401963
CLIC4|Q9Y696	0.3195	0.1149	0.005425	+++	0.401963
CCK|P06307	-0.3179	0.1145	0.005479	---	0.401963
VCPIP1|Q96JH7	0.3258	0.1176	0.005589	++-	0.401963
CCNYL1|Q8N7R7	0.3204	0.1157	0.005599	+++	0.401963
UBA3|Q8TBC4	-0.3347	0.1209	0.005615	--+	0.401963
TMX1|Q9H3N1	0.3135	0.1134	0.005702	+++	0.401963
ACTN4|O43707	0.3269	0.1184	0.005754	+++	0.401963
H1FX|Q92522	-0.3339	0.1209	0.005755	---	0.401963
SZRD1|Q7Z422	-0.3163	0.1146	0.005764	---	0.401963
ACHE|P22303	0.4276	0.1549	0.005777	+++	0.401963
NTMT1|Q9BV86	0.3124	0.1133	0.005846	+++	0.401963
GAPDH|P04406	-0.3263	0.1184	0.005858	--+	0.401963
PTK2|Q05397	-0.3408	0.1238	0.005904	---	0.401963
PML|P29590	-0.3164	0.1152	0.006012	---	0.401963
MYD88|Q99836	0.3426	0.1251	0.00617	+++	0.401963
ARHGEF40|Q8TER5	0.3176	0.116	0.006181	+++	0.401963
PTMS|P20962	-0.3144	0.1148	0.006183	--+	0.401963
BMS1|Q14692	-0.3192	0.1166	0.006191	---	0.401963
CUEDC1|Q9NWM3	0.3303	0.1207	0.006202	+++	0.401963
PSMA4|P25789	-0.3157	0.1154	0.006246	---	0.401963
UNC79|Q9P2D8	-0.3392	0.1241	0.006275	--+	0.401963
CRYZL1|O95825	-0.3131	0.1151	0.006499	---	0.411231
MKNK1|Q9BUB5	0.3136	0.1153	0.006559	+++	0.411231
PRDX6|P30041	-0.3101	0.1141	0.006598	---	0.411231
SLC7A2|P52569	0.3091	0.114	0.006713	+++	0.412082
RBMS2|Q15434	-0.3409	0.126	0.006843	---	0.412082
OLFM1|Q99784	0.3073	0.1136	0.006849	+++	0.412082
ZRANB2|O95218	-0.3067	0.1134	0.006855	---	0.412082
ATP6V0A2|Q9Y487	0.3457	0.1282	0.00701	+++	0.412082
THUMPD1|Q9NXG2	-0.3137	0.1164	0.007013	--+	0.412082
NUDCD2|Q8WVJ2	0.3074	0.1142	0.007086	+++	0.412082
USP5|P45974	0.3089	0.1149	0.007188	+++	0.412082
ANKS1B|Q7Z6G8	0.3052	0.1136	0.00721	+++	0.412082
EOGT|Q5NDL2	0.3606	0.1344	0.007274	+++	0.412082
UBR1|Q8IWV7	-0.3284	0.1224	0.007305	---	0.412082
C2orf72|A6NCS6	0.3202	0.1195	0.007375	++-	0.412082
NECTIN3|Q9NQS3	0.3368	0.1257	0.007386	++-	0.412082
MFHAS1|Q9Y4C4	0.3156	0.1181	0.007515	+++	0.415095
CCDC124|Q96CT7	-0.3071	0.115	0.00756	---	0.415095
DNAJC13|O75165	0.3032	0.1137	0.007646	+++	0.415797
IPO13|O94829	-0.3051	0.1145	0.007693	---	0.415797
UBE2K|P61086	-0.3066	0.1154	0.007892	--+	0.423093
RPL10|P27635	-0.3019	0.1138	0.007989	---	0.423093
NOLC1|Q14978	-0.3046	0.1149	0.008036	---	0.423093
MT1HL1|P0DM35	-0.306	0.1157	0.008189	---	0.423093
PTPRD|P23468	0.3019	0.1142	0.008201	+++	0.423093
KYAT3|Q6YP21	0.3052	0.1155	0.008207	+++	0.423093
PCNP|Q8WW12	-0.2989	0.1134	0.008376	---	0.423093
SLC25A12|O75746	-0.3033	0.1151	0.00841	---	0.423093
DCTN6|O00399	-0.2959	0.1125	0.008545	---	0.423093
NUDC|Q9Y266	-0.3023	0.115	0.008573	---	0.423093
UBE2L3|P68036	-0.3026	0.1151	0.008577	---	0.423093
AP1B1|Q10567	-0.305	0.1161	0.008591	---	0.423093
PIN1|Q13526	0.3049	0.1161	0.008623	+++	0.423093
SUMO3|P55854	-0.3822	0.1457	0.008693	---	0.423126
XPC|Q01831	0.3019	0.1152	0.008746	+++	0.423126
IPO8|O15397	-0.3008	0.1154	0.009131	---	0.432921
FAM102B|Q5T8I3	-0.3016	0.1158	0.009163	---	0.432921
PDXP|Q96GD0	-0.3068	0.1177	0.009176	--+	0.432921
UBE2N|P61088	-0.297	0.1143	0.009384	---	0.432921
AUH|Q13825	-0.2983	0.115	0.009502	---	0.432921
PLCL2|Q9UPR0	0.2993	0.1155	0.009555	+++	0.432921
PPP1R3E|Q9H7J1	0.3009	0.1162	0.00961	+++	0.432921
CREBBP|Q92793	-0.3084	0.1191	0.009641	--+	0.432921
MOCS1|Q9NZB8	-0.302	0.1168	0.009713	--+	0.432921
FIG4|Q92562	0.3023	0.117	0.009771	+++	0.432921
EIF2S2|P20042	-0.2972	0.1151	0.009798	---	0.432921
CYGB|Q8WWM9	-0.2903	0.1124	0.009811	---	0.432921
TSPYL5|Q86VY4	-0.2993	0.1161	0.009942	---	0.432921
AKR1C1|Q04828	0.2974	0.1154	0.009965	+++	0.432921
ACVR1|Q04771	0.3078	0.1195	0.009986	++-	0.432921
ARF4|P18085	0.292	0.1134	0.01003	+++	0.432921
KYNU|Q16719	0.3105	0.1208	0.01016	+++	0.432921
BMPR2|Q13873	-0.2959	0.1151	0.01017	---	0.432921
ACACB|O00763	0.3012	0.1172	0.01018	+++	0.432921
ZZEF1|O43149	-0.2928	0.114	0.0102	---	0.432921
SF1|Q15637	-0.298	0.1164	0.01044	---	0.435372
MDH1|P40925	-0.3003	0.1174	0.0105	---	0.435372
CNTN1|Q12860	0.2954	0.1156	0.01065	+++	0.435372
NUDT2|P50583	0.2862	0.1122	0.01073	+++	0.435372
GABARAP|O95166	0.2957	0.1159	0.01075	++-	0.435372
CNNM1|Q9NRU3	0.3	0.1176	0.01075	+++	0.435372
CDC42SE2|Q9NRR3	0.3288	0.129	0.01082	+++	0.435372
PSMB6|P28072	-0.2961	0.1163	0.01087	--+	0.435372
ADA|P00813	-0.2908	0.1143	0.01094	---	0.435372
CADM3|Q8N126	0.2915	0.1146	0.01094	+++	0.435372
CAMK2N1|Q7Z7J9	0.3185	0.1252	0.01095	+++	0.435372
SMPX|Q9UHP9	-0.2948	0.116	0.01104	---	0.435465
PSMD10|O75832	0.2896	0.1143	0.01128	+++	0.435465
GNPDA1|P46926	-0.3098	0.1223	0.01128	--+	0.435465
GMPPB|Q9Y5P6	-0.2993	0.1182	0.01131	--+	0.435465
ERICH3|Q5RHP9	-0.2975	0.1175	0.01132	---	0.435465
UBE2G1|P62253	0.2933	0.1158	0.01133	+++	0.435465
ERICH5|Q6P6B1	-0.2988	0.1183	0.01153	---	0.440704
RAD23B|P54727	-0.2903	0.1152	0.01172	---	0.443826
DISP2|A7MBM2	0.2964	0.1176	0.01174	+++	0.443826
GRIA2|P42262	0.2859	0.1136	0.01186	+++	0.444107
G3BP2|Q9UN86	-0.2875	0.1143	0.01189	---	0.444107
SGCD|Q92629	0.2881	0.1146	0.01194	+++	0.444107
PSMA1|P25786	-0.291	0.1161	0.01221	--+	0.448056
CIAPIN1|Q6FI81	0.3265	0.1304	0.01228	++-	0.448056
ADCY8|P40145	0.2853	0.114	0.01231	+++	0.448056
POLR2M|P0CAP2	0.2848	0.1138	0.01232	+++	0.448056
CHURC1|Q8WUH1	-0.2825	0.1129	0.01237	---	0.448056
PRMT8|Q9NR22	0.2857	0.1145	0.01255	++-	0.450582
GLG1|Q92896	0.2823	0.1131	0.01257	+++	0.450582
HMGA1|P17096	-0.2853	0.1144	0.01264	---	0.450756
GGH|Q92820	-0.2849	0.1144	0.01276	---	0.452702
BRIX1|Q8TDN6	-0.2959	0.119	0.01287	---	0.454275
CPOX|P36551	0.2903	0.117	0.01314	++-	0.45502
SMAP1|Q8IYB5	0.2844	0.1147	0.01317	+++	0.45502
FBL|P22087	-0.2861	0.1155	0.01322	---	0.45502
MIF4GD|A9UHW6	0.29	0.1172	0.01333	+++	0.45502
APEH|P13798	-0.2835	0.1146	0.01339	---	0.45502
HCFC1|P51610	-0.2823	0.1143	0.01351	--+	0.45502
QRICH1|Q2TAL8	-0.2906	0.1177	0.01355	---	0.45502
TMOD1|P28289	0.2828	0.1146	0.01362	+++	0.45502
CRTAP|O75718	0.315	0.1277	0.01366	+++	0.45502
VPS41|P49754	0.2824	0.1145	0.01367	+++	0.45502
BMP2K|Q9NSY1	0.2818	0.1144	0.01375	+++	0.45502
FAM129B|Q96TA1	0.2836	0.1151	0.01376	+++	0.45502
TMC7|Q7Z402	0.3067	0.1246	0.01381	+++	0.45502
SNX6|Q9UNH7	0.2798	0.1136	0.01383	+++	0.45502
TBC1D4|O60343	-0.2792	0.1135	0.01388	---	0.45502
MAP4K4|O95819	0.2808	0.1143	0.01405	++-	0.45502
SUGT1|Q9Y2Z0	-0.2755	0.1123	0.01418	---	0.45502
PPP5C|P53041	-0.2833	0.1156	0.01427	---	0.45502
XAB2|Q9HCS7	-0.2837	0.1158	0.01429	---	0.45502
GGA1|Q9UJY5	-0.2973	0.1214	0.01434	--+	0.45502
GLA|P06280	-0.2803	0.1145	0.01436	---	0.45502
UBA2|Q9UBT2	0.2761	0.1128	0.01442	+++	0.45502
CNP|P09543	0.2798	0.1145	0.01453	+++	0.45502
ATL3|Q6DD88	0.2766	0.1132	0.01453	+++	0.45502
ALKBH5|Q6P6C2	-0.2812	0.1151	0.0146	---	0.45502
TBC1D10B|Q4KMP7	0.2797	0.1146	0.01464	++-	0.45502
UNC119B|A6NIH7	0.2796	0.1146	0.01474	++-	0.45502
LTA4H|P09960	-0.2924	0.1201	0.01486	--+	0.45502
RNF214|Q8ND24	-0.2767	0.1136	0.01491	---	0.45502
CSNK1G3|Q9Y6M4	-0.2737	0.1124	0.01492	---	0.45502
DNAJB6|O75190	0.2815	0.1157	0.01493	+++	0.45502
TXNL1|O43396	-0.2772	0.1141	0.0151	---	0.456604
PGAM5|Q96HS1	0.2926	0.1205	0.01514	+++	0.456604
MTMR10|Q9NXD2	0.2817	0.1162	0.01531	+++	0.456604
USP39|Q53GS9	-0.2785	0.1149	0.01538	--+	0.456604
EPB41L3|Q9Y2J2	0.2768	0.1142	0.01538	+++	0.456604
DCHS1|Q96JQ0	0.2827	0.1168	0.01553	+++	0.456604
LPP|Q93052	0.2856	0.1182	0.01565	+++	0.456604
RTN4|Q9NQC3	0.2789	0.1154	0.01569	+++	0.456604
IGKC|P01834	-0.2768	0.1146	0.01573	---	0.456604
NPEPPS|P55786	-0.2741	0.1136	0.01576	---	0.456604
ULK3|Q6PHR2	-0.2898	0.1201	0.0158	---	0.456604
VEZT|Q9HBM0	-0.2766	0.1146	0.01584	---	0.456604
NAV2|Q8IVL1	0.2868	0.1189	0.01584	+++	0.456604
RCN2|Q14257	0.289	0.1198	0.01591	+++	0.456719
PPP1R14C|Q8TAE6	-0.2778	0.1154	0.01608	-+-	0.457342
TBC1D14|Q9P2M4	0.274	0.1139	0.01609	+++	0.457342
DLGAP3|O95886	0.2822	0.1173	0.01613	+++	0.457342
GABRG2|P18507	0.2771	0.1153	0.0162	+++	0.457451
FEN1|P39748	0.2732	0.1138	0.01632	+++	0.458693
ATP1B1|P05026	0.2744	0.1145	0.01655	+++	0.458693
GOLPH3|Q9H4A6	-0.2882	0.1203	0.01658	-++	0.458693
MRRF|Q96E11	0.2882	0.1203	0.01661	+++	0.458693
MSH3|P20585	-0.2862	0.1195	0.01665	---	0.458693
GNAZ|P19086	0.274	0.1146	0.01676	+++	0.458693
SF3A3|Q12874	-0.2732	0.1142	0.01676	--+	0.458693
GRIK3|Q13003	-0.2734	0.1144	0.01685	---	0.458693
PKLR|P30613	-0.2709	0.1135	0.01701	---	0.458693
SYNGAP1|Q96PV0	0.2694	0.1129	0.01705	+++	0.458693
GALC|P54803	-0.2699	0.1132	0.01709	---	0.458693
CAV2|P51636	-0.2945	0.1237	0.0173	---	0.458693
BTF3|P20290	-0.2685	0.1128	0.01731	---	0.458693
TRIAP1|O43715	0.2916	0.1225	0.01733	+++	0.458693
MED10|Q9BTT4	0.3066	0.1289	0.01735	+++	0.458693
CASKIN1|Q8WXD9	0.2743	0.1153	0.01738	+++	0.458693
TARS|P26639	-0.2737	0.1152	0.0175	---	0.458693
TCEAL2|Q9H3H9	-0.2738	0.1152	0.01751	-+-	0.458693
ELAVL2|Q12926	-0.2689	0.1132	0.01752	--+	0.458693
PSMC4|P43686	0.2687	0.1132	0.01757	+++	0.458693
ATP8A1|Q9Y2Q0	-0.2728	0.115	0.01772	---	0.458721
CREB1|P16220	-0.2697	0.1137	0.01772	---	0.458721
BRINP3|Q76B58	-0.2669	0.1126	0.01777	---	0.458721
MYH10|P35580	0.2678	0.113	0.01784	+++	0.458816
NEU3|Q9UQ49	0.2754	0.1163	0.01792	+++	0.459167
IGHG3|P01860	-0.2701	0.1143	0.01809	---	0.460623
WRAP53|Q9BUR4	0.2833	0.1199	0.01811	+++	0.460623
CD99|P14209	0.3408	0.1445	0.01836	+++	0.465271
PGK1|P00558	-0.2784	0.1181	0.01846	--+	0.466098
LUC7L2|Q9Y383	0.2662	0.1131	0.01858	+++	0.467422
SORBS1|Q9BX66	0.2728	0.1161	0.01883	+++	0.468655
ATP5MD|Q96IX5	-0.2675	0.1139	0.01883	--+	0.468655
BEGAIN|Q9BUH8	0.2729	0.1162	0.01888	++-	0.468655
AFDN|P55196	-0.2669	0.1137	0.0189	---	0.468655
PPP3CC|P48454	0.2685	0.1146	0.01916	++-	0.470301
FKBP4|Q02790	-0.273	0.1167	0.01932	---	0.470301
ABHD14B|Q96IU4	-0.2755	0.1178	0.01938	---	0.470301
TIMM23|O14925	-0.2718	0.1163	0.0194	---	0.470301
DGKQ|P52824	0.271	0.116	0.01951	+++	0.470301
GYS1|P13807	0.2645	0.1133	0.01951	+++	0.470301
TERF2|Q15554	-0.2661	0.114	0.01957	---	0.470301
SLC30A1|Q9Y6M5	-0.2647	0.1134	0.01964	---	0.470301
YOD1|Q5VVQ6	-0.2616	0.1121	0.01964	---	0.470301
MT2A|P02795	-0.2683	0.1152	0.0198	--+	0.470301
HMOX2|P30519	0.2637	0.1132	0.01987	+++	0.470301
TAOK2|Q9UL54	0.2636	0.1133	0.02002	+++	0.470301
HSPBP1|Q9NZL4	-0.2676	0.1151	0.02008	--+	0.470301
ATAT1|Q5SQI0	0.2648	0.1139	0.02013	+++	0.470301
ALG11|Q2TAA5	-0.2665	0.1147	0.02013	---	0.470301
GSN|P06396	0.272	0.1171	0.02016	++-	0.470301
ANAPC7|Q9UJX3	-0.2629	0.1131	0.02017	--+	0.470301
SUN1|O94901	0.2645	0.1138	0.02019	+++	0.470301
IDH1|O75874	-0.264	0.1138	0.02032	---	0.471089
PPP1R11|O60927	-0.2604	0.1123	0.02036	---	0.471089
TIMP2|P16035	-0.2648	0.1142	0.02045	---	0.471594
MRPS25|P82663	0.263	0.1136	0.0206	+++	0.473461
FUBP1|Q96AE4	-0.2648	0.1145	0.02075	--+	0.473461
DHRS7B|Q6IAN0	0.2612	0.1131	0.02088	+++	0.473461
C2CD4C|Q8TF44	0.2666	0.1154	0.0209	++-	0.473461
HDGFL2|Q7Z4V5	-0.2632	0.1139	0.02092	--+	0.473461
G6PC3|Q9BUM1	0.2736	0.1185	0.021	+++	0.473461
HID1|Q8IV36	-0.2637	0.1142	0.02101	---	0.473461
WDR43|Q15061	-0.312	0.1355	0.02127	---	0.475408
PARK7|Q99497	-0.2688	0.1167	0.02127	---	0.475408
COA6|Q5JTJ3	-0.257	0.1117	0.02136	---	0.475408
PRRC2C|Q9Y520	-0.2607	0.1133	0.02144	---	0.475408
PPP1R8|Q12972	-0.2631	0.1144	0.02144	---	0.475408
DGUOK|Q16854	-0.2624	0.1145	0.02185	---	0.479926
DOP1A|Q5JWR5	0.2691	0.1174	0.02187	++-	0.479926
IRAK1|P51617	-0.2684	0.1171	0.02193	---	0.479926
RBM15B|Q8NDT2	0.2561	0.1118	0.02195	+++	0.479926
MCM6|Q14566	-0.2673	0.1167	0.022	---	0.479926
NUDT15|Q9NV35	0.2654	0.1159	0.02206	+++	0.479926
OSBPL3|Q9H4L5	0.2613	0.1142	0.02215	++-	0.480374
UBE2G2|P60604	0.2701	0.1182	0.02224	++-	0.480818
RBFOX3|A6NFN3	-0.2635	0.1154	0.02237	--+	0.48084
GTF2F1|P35269	-0.2639	0.1155	0.02238	---	0.48084
TUBA8|Q9NY65	0.2591	0.1137	0.02267	+++	0.484916
DKK3|Q9UBP4	0.2597	0.114	0.02277	+++	0.484916
SLC17A7|Q9P2U7	0.2584	0.1135	0.02278	+++	0.484916
CCDC58|Q4VC31	-0.2616	0.115	0.02288	---	0.485103
RAE1|P78406	-0.2589	0.1138	0.02294	---	0.485103
GEMIN8|Q9NWZ8	0.2879	0.1266	0.023	+++	0.485103
PALLD|Q8WX93	0.256	0.1128	0.0232	+++	0.485103
PRKCG|P05129	0.2602	0.1146	0.02321	+++	0.485103
CNN3|Q15417	0.2568	0.1131	0.02321	+++	0.485103
SARNP|P82979	-0.2589	0.1142	0.02334	---	0.485103
ACTG2|P63267	0.2582	0.1139	0.02342	++-	0.485103
ABI1|Q8IZP0	0.2582	0.114	0.02344	+++	0.485103
PLA2G15|Q8NCC3	-0.2703	0.1193	0.02349	---	0.485103
WASHC2A|Q641Q2	-0.2575	0.1139	0.02381	--+	0.486735
CCT4|P50991	-0.2551	0.1129	0.02388	--+	0.486735
TPM3|P06753	0.2578	0.1142	0.02392	+++	0.486735
RNF11|Q9Y3C5	0.2536	0.1124	0.02406	+++	0.486735
SYNGR2|O43760	-0.2647	0.1174	0.02417	---	0.486735
DUSP14|O95147	-0.2584	0.1148	0.02436	---	0.486735
LYPLA1|O75608	-0.2633	0.117	0.02441	---	0.486735
TRIM25|Q14258	-0.2543	0.113	0.02449	---	0.486735
CDC42|P60953	0.2651	0.1179	0.0246	+++	0.486735
UBL4A|P11441	-0.2545	0.1133	0.02464	---	0.486735
PDK3|Q15120	0.2707	0.1205	0.02472	+++	0.486735
TMEM223|A0PJW6	-0.2613	0.1164	0.02474	---	0.486735
OLFM3|Q96PB7	0.2596	0.1156	0.02479	+++	0.486735
TALDO1|P37837	-0.2653	0.1182	0.02481	--+	0.486735
COPS2|P61201	-0.2579	0.1149	0.02483	---	0.486735
ZFYVE26|Q68DK2	0.2583	0.1151	0.02484	+++	0.486735
RBM33|Q96EV2	-0.2631	0.1173	0.02488	---	0.486735
ARHGAP35|Q9NRY4	0.2587	0.1155	0.02506	++-	0.486735
PRMT3|O60678	0.2614	0.1169	0.02527	+-+	0.486735
MARK2|Q7KZI7	0.2511	0.1123	0.02538	+++	0.486735
ACADL|P28330	-0.2709	0.1212	0.02539	---	0.486735
DIS3|Q9Y2L1	0.2539	0.1136	0.02544	+++	0.486735
EIF2B5|Q13144	-0.2541	0.1137	0.02545	---	0.486735
HSPA14|Q0VDF9	0.2518	0.1127	0.02546	+++	0.486735
NDUFA5|Q16718	0.254	0.1137	0.02546	++-	0.486735
DEGS1|O15121	0.2601	0.1164	0.02551	+++	0.486735
FEZ2|Q9UHY8	0.2704	0.1211	0.02553	++-	0.486735
OSGEP|Q9NPF4	-0.2535	0.1136	0.02562	---	0.486735
GSR|P00390	-0.258	0.1157	0.02572	-+-	0.486735
LSR|Q86X29	-0.2726	0.1222	0.02572	---	0.486735
NUDT16L1|Q9BRJ7	0.2563	0.1149	0.02575	+++	0.486735
ATP5F1B|P06576	-0.2558	0.1148	0.0259	---	0.487277
FAH|P16930	-0.254	0.1141	0.02599	---	0.487277
UCHL3|P15374	0.254	0.1141	0.02599	+++	0.487277
CTNND1|O60716	0.2523	0.1135	0.02625	+++	0.489872
CACYBP|Q9HB71	-0.2532	0.1139	0.02627	---	0.489872
CEPT1|Q9Y6K0	-0.2546	0.1147	0.02642	-+-	0.491344
EIF3C|Q99613	-0.2501	0.1128	0.02662	--+	0.493269
PODXL2|Q9NZ53	-0.2701	0.1219	0.02675	---	0.493269
RPS27A|P62979	-0.2785	0.1257	0.02676	--+	0.493269
GLO1|Q04760	-0.25	0.1129	0.02682	---	0.493269
GPRIN1|Q7Z2K8	-0.2573	0.1163	0.02688	-++	0.493269
WDR35|Q9P2L0	-0.2491	0.1127	0.02707	---	0.493502
CRBN|Q96SW2	-0.2549	0.1153	0.02711	---	0.493502
BLMH|Q13867	-0.2595	0.1175	0.02719	---	0.493502
PPP2R2A|P63151	0.2559	0.1159	0.02719	++-	0.493502
RAB1C|Q92928	-0.3699	0.1677	0.02739	---	0.493502
ATP1A3|P13637	0.2476	0.1123	0.02745	+++	0.493502
MT1E|P04732	-0.25	0.1134	0.02748	--+	0.493502
CMPK1|P30085	0.2535	0.115	0.02753	+++	0.493502
HSP90AB4P|Q58FF6	-0.2514	0.1141	0.02754	---	0.493502
PPIF|P30405	0.265	0.1203	0.0277	+++	0.493502
ADGRL2|O95490	0.2498	0.1135	0.02779	+++	0.493502
HACL1|Q9UJ83	0.2563	0.1166	0.02794	+++	0.493502
SNAP91|O60641	-0.2437	0.1109	0.02805	---	0.493502
F2|P00734	0.2538	0.1158	0.02842	+++	0.493502
PDCD5|O14737	-0.2459	0.1122	0.02845	---	0.493502
CBARP|Q8N350	0.2492	0.1137	0.0285	+++	0.493502
DCX|O43602	0.2491	0.1137	0.02853	+++	0.493502
PFN1|P07737	-0.2533	0.1157	0.02855	---	0.493502
PRRC2B|Q5JSZ5	-0.25	0.1143	0.02865	---	0.493502
MACO1|Q8N5G2	-0.2483	0.1136	0.02877	---	0.493502
CAMSAP3|Q9P1Y5	-0.2448	0.112	0.02883	--+	0.493502
ADAMTS17|Q8TE56	-0.2463	0.1127	0.02884	---	0.493502
MTR|Q99707	-0.2464	0.1127	0.02886	---	0.493502
MRTFA|Q969V6	-0.2875	0.1317	0.02902	--+	0.493502
SCRG1|O75711	0.2463	0.1128	0.02903	+++	0.493502
SHANK3|Q9BYB0	0.2462	0.1128	0.02905	+++	0.493502
ZDHHC20|Q5W0Z9	-0.2566	0.1176	0.02915	---	0.493502
MED24|O75448	-0.2542	0.1166	0.02916	---	0.493502
ELAVL4|P26378	-0.2468	0.1132	0.02923	--+	0.493502
RAMAC|Q9BTL3	-0.2501	0.1147	0.0293	---	0.493502
LIFR|P42702	0.2645	0.1215	0.02952	+++	0.493502
EIF3E|P60228	-0.2497	0.1147	0.02953	--+	0.493502
CNK3/IPCEF1|G9CGD6	-0.252	0.1158	0.02962	---	0.493502
POLR2G|P62487	-0.266	0.1223	0.02962	--+	0.493502
PPP1R3G|B7ZBB8	0.2517	0.1157	0.02968	++-	0.493502
NLGN4X|Q8N0W4	0.3025	0.1391	0.02969	++-	0.493502
CAB39|Q9Y376	-0.2524	0.1161	0.02976	--+	0.493502
EXOC8|Q8IYI6	0.2462	0.1133	0.02981	+++	0.493502
MZT1|Q08AG7	-0.2468	0.1137	0.02986	---	0.493502
TPBG|Q13641	0.2465	0.1135	0.02991	+++	0.493502
MAT2B|Q9NZL9	-0.2479	0.1142	0.02992	---	0.493502
GOT1|P17174	-0.2865	0.132	0.02993	--+	0.493502
RAB35|Q15286	-0.2476	0.1141	0.02996	---	0.493502
FUNDC1|Q8IVP5	-0.2465	0.1136	0.03007	---	0.494137
SNX3|O60493	0.2507	0.1156	0.03016	+-+	0.494442
PAXBP1|Q9Y5B6	0.2439	0.1127	0.03038	+++	0.496871
PGM5|Q15124	0.2493	0.1153	0.0306	++-	0.497694
CYP2U1|Q7Z449	-0.2628	0.1216	0.03063	---	0.497694
PAXX|Q9BUH6	0.2494	0.1154	0.03067	+++	0.497694
GMPPA|Q96IJ6	-0.2614	0.121	0.03078	---	0.497694
RAPGEF4|Q8WZA2	0.2435	0.1128	0.03079	+++	0.497694
DLG4|P78352	0.241	0.1118	0.03106	+++	0.498657
PAAF1|Q9BRP4	-0.2632	0.122	0.03106	--+	0.498657
RAB8B|Q92930	-0.243	0.1127	0.03117	---	0.498657
ERLEC1|Q96DZ1	0.2438	0.1131	0.03118	+++	0.498657
HPCA|P84074	0.2452	0.1138	0.03121	++-	0.498657
KIAA1549L|Q6ZVL6	0.2438	0.1132	0.03131	+++	0.49875
GTF2A1|P52655	-0.2571	0.1195	0.03136	---	0.49875
GABBR1|Q9UBS5	0.2447	0.1138	0.03151	+++	0.499986
SLC27A4|Q6P1M0	0.2526	0.1176	0.03172	+++	0.502167
IFT57|Q9NWB7	0.2721	0.1268	0.03183	++-	0.502758
PSIP1|O75475	-0.2462	0.1148	0.03203	--+	0.504764
ARRDC1|Q8N5I2	0.2542	0.1187	0.03221	+-+	0.506447
CAPN1|P07384	-0.2564	0.1198	0.0323	--+	0.506711
MYRIP|Q8NFW9	0.248	0.1161	0.03263	+++	0.509675
SYT12|Q8IV01	0.2504	0.1172	0.03269	+++	0.509675
PSMB1|P20618	-0.2468	0.1156	0.03271	--+	0.509675
COL1A1|P02452	-0.2429	0.1138	0.03283	---	0.510105
PSMB8|P28062	-0.251	0.1177	0.03298	---	0.510105
WNK2|Q9Y3S1	0.2423	0.1137	0.03306	+++	0.510105
ACTA1|P68133	0.2445	0.1147	0.03312	++-	0.510105
PSMA5|P28066	-0.2427	0.1139	0.03317	--+	0.510105
LGI1|O95970	-0.2422	0.1137	0.03318	---	0.510105
PROS1|P07225	0.2511	0.118	0.03338	+++	0.511003
NSDHL|Q15738	0.2356	0.1108	0.03343	+++	0.511003
CCDC25|Q86WR0	-0.242	0.1138	0.03346	---	0.511003
RPSA|P08865	-0.2419	0.1139	0.03368	--+	0.512863
PFKFB2|O60825	0.2464	0.116	0.03373	+-+	0.512863
UAP1|Q16222	-0.2448	0.1155	0.03398	---	0.513627
SEPT11|Q9NVA2	0.2386	0.1126	0.03409	+++	0.513627
PDE4DIP|Q5VU43	0.2404	0.1135	0.03411	+++	0.513627
NPL|Q9BXD5	-0.2466	0.1164	0.03415	---	0.513627
EIF3K|Q9UBQ5	-0.2373	0.1121	0.0342	---	0.513627
SLC38A1|Q9H2H9	0.2413	0.114	0.03426	+++	0.513627
ITPRID2|P28290	0.2421	0.1144	0.0343	+++	0.513627
XPO7|Q9UIA9	-0.2407	0.1138	0.03438	--+	0.51365
GABRB2|P47870	0.2452	0.116	0.03445	+-+	0.51365
NAV1|Q8NEY1	0.2431	0.1152	0.03475	+++	0.515992
IPO11|Q9UI26	-0.2546	0.1206	0.03478	---	0.515992
ACSF3|Q4G176	-0.2412	0.1144	0.03494	-+-	0.515992
GTF3C5|Q9Y5Q8	-0.2467	0.117	0.03495	---	0.515992
SRSF4|Q08170	-0.2409	0.1142	0.03498	---	0.515992
PPP1R2|P41236	-0.2378	0.1129	0.03523	---	0.516533
TIMM10B|Q9Y5J6	-0.2389	0.1135	0.03525	---	0.516533
ACTN3|Q08043	0.2411	0.1145	0.03532	+++	0.516533
BICD1|Q96G01	0.2344	0.1114	0.03536	+++	0.516533
RPS9|P46781	-0.2385	0.1134	0.03539	--+	0.516533
ROCK2|O75116	0.24	0.1141	0.03549	++-	0.516902
UNC13C|Q8NB66	0.2414	0.1149	0.0357	++-	0.517139
FAM219A|Q8IW50	-0.2374	0.113	0.03572	---	0.517139
SOD1|P00441	-0.2387	0.1137	0.03579	--+	0.517139
GABRA2|P47869	0.2409	0.1148	0.03585	+++	0.517139
RALA|P11233	0.2424	0.1155	0.03588	+-+	0.517139
FBXO33|Q7Z6M2	0.2434	0.1161	0.03603	++-	0.517433
CRADD|P78560	0.2367	0.1129	0.03605	++-	0.517433
SCLY|Q96I15	-0.2426	0.1158	0.03617	--+	0.518081
TNR|Q92752	0.2365	0.113	0.03635	+++	0.518198
GNG13|Q9P2W3	0.2364	0.113	0.03642	+++	0.518198
IGKV4-1|P06312	-0.2381	0.1139	0.0366	---	0.518198
FBXO22|Q8NEZ5	-0.2432	0.1164	0.03666	---	0.518198
UAP1L1|Q3KQV9	0.2368	0.1134	0.03683	++-	0.518198
RPP25|Q9BUL9	-0.3207	0.1537	0.03689	--+	0.518198
EIF3I|Q13347	-0.2416	0.1159	0.03719	--+	0.518198
PXMP2|Q9NR77	-0.2687	0.1289	0.03719	--+	0.518198
DNLZ|Q5SXM8	0.2358	0.1133	0.03743	+++	0.518198
SEPT5|Q99719	0.234	0.1125	0.0375	+++	0.518198
WDR5|P61964	-0.2432	0.117	0.03758	---	0.518198
CASP3|P42574	0.2378	0.1144	0.0376	+++	0.518198
VASN|Q6EMK4	0.2515	0.121	0.03774	+-+	0.518198
CCDC12|Q8WUD4	-0.2342	0.1128	0.03783	---	0.518198
ERBIN|Q96RT1	0.2358	0.1135	0.03785	+++	0.518198
GRIK2|Q13002	-0.2345	0.113	0.03794	---	0.518198
ELFN2|Q5R3F8	0.2373	0.1143	0.03797	+++	0.518198
HLA-DRA|P01903	-0.2335	0.1125	0.03798	---	0.518198
DR1|Q01658	-0.2406	0.116	0.03803	--+	0.518198
DES|P17661	0.2377	0.1146	0.03803	+++	0.518198
A2M|P01023	-0.2346	0.1131	0.03805	---	0.518198
NECTIN2|Q92692	-0.2347	0.1132	0.03806	---	0.518198
CDH11|P55287	0.2401	0.1157	0.03806	+++	0.518198
RPS28|P62857	-0.2305	0.1112	0.03814	---	0.518198
MFGE8|Q08431	0.2487	0.12	0.03821	++-	0.518198
FKBP1B|P68106	-0.2346	0.1132	0.03829	---	0.518198
TBL3|Q12788	-0.2463	0.119	0.03838	---	0.518198
SRSF12|Q8WXF0	0.2338	0.1129	0.0384	++-	0.518198
RNF121|Q9H920	-0.2336	0.1128	0.03841	---	0.518198
LRRC4|Q9HBW1	0.2425	0.1172	0.0385	+++	0.518198
RORB|Q92753	-0.2483	0.12	0.03857	---	0.518198
FMOD|Q06828	-0.2446	0.1183	0.03864	---	0.518198
HIST2H2AB|Q8IUE6	0.2421	0.1171	0.03865	+++	0.518198
SFXN1|Q9H9B4	-0.2345	0.1135	0.03875	---	0.518534
SRRM1|Q8IYB3	-0.2335	0.1131	0.03899	---	0.518542
ATXN7L3B|Q96GX2	0.2348	0.1137	0.03901	+++	0.518542
PARP14|Q460N5	-0.2378	0.1153	0.03915	---	0.518542
ABCE1|P61221	0.2305	0.1118	0.03919	+++	0.518542
RPL15|P61313	-0.2367	0.1148	0.03923	--+	0.518542
SGPL1|O95470	-0.2394	0.1162	0.03931	---	0.518542
IFT81|Q8WYA0	0.2411	0.117	0.03934	++-	0.518542
PLG|P00747	0.2308	0.112	0.03938	+++	0.518542
BANF1|O75531	0.2338	0.1135	0.03946	+++	0.518542
ZFR|Q96KR1	-0.2328	0.1131	0.03954	---	0.518542
UFM1|P61960	-0.2332	0.1133	0.0396	---	0.518542
NDUFAF1|Q9Y375	0.2389	0.1161	0.03965	+-+	0.518542
FAM169A|Q9Y6X4	-0.2332	0.1136	0.04016	---	0.52422
SMAD2|Q15796	0.2289	0.1116	0.04028	+++	0.524774
NWD2|Q9ULI1	0.2306	0.1125	0.0404	+++	0.524774
FEM1B|Q9UK73	0.2302	0.1123	0.04043	+++	0.524774
TMF1|P82094	0.2351	0.1149	0.04072	+++	0.526841
TTC27|Q6P3X3	0.2564	0.1253	0.04075	+-+	0.526841
NSUN5|Q96P11	-0.2549	0.1246	0.04085	---	0.526841
GABBR2|O75899	0.2319	0.1134	0.04094	+++	0.526841
PRKRA|O75569	0.2355	0.1152	0.04097	+++	0.526841
ERLIN2|O94905	0.2312	0.1132	0.04122	+++	0.529073
RAB40B|Q12829	0.2375	0.1164	0.04135	+++	0.529758
HEBP2|Q9Y5Z4	-0.2415	0.1184	0.04143	---	0.529802
VDAC1|P21796	0.228	0.1119	0.04169	+++	0.530823
LSG1|Q9H089	-0.2485	0.122	0.0417	---	0.530823
LINGO2|Q7L985	0.2317	0.1138	0.04174	+++	0.530823
C17orf75|Q9HAS0	0.2298	0.1129	0.04186	+++	0.531372
UBE2O|Q9C0C9	-0.2305	0.1134	0.04202	---	0.531579
SNRK|Q9NRH2	-0.2411	0.1186	0.04203	---	0.531579
BCAT2|O15382	-0.2302	0.1133	0.04221	---	0.532882
RBP7|Q96R05	0.2282	0.1124	0.04242	+++	0.533011
CACNA1B|Q00975	-0.232	0.1143	0.04245	--+	0.533011
STX8|Q9UNK0	-0.2314	0.1141	0.04247	--+	0.533011
PTPN5|P54829	0.2339	0.1153	0.04254	+++	0.533011
THYN1|Q9P016	-0.242	0.1194	0.04274	--+	0.533011
DBNDD1|Q9H9R9	0.2442	0.1206	0.04279	+++	0.533011
PIP4K2C|Q8TBX8	0.2332	0.1152	0.04291	+++	0.533011
CMC4|P56277	-0.2378	0.1175	0.04294	---	0.533011
MARC1|Q5VT66	-0.2316	0.1144	0.04296	---	0.533011
GPT2|Q8TD30	-0.2307	0.114	0.04303	---	0.533011
FAM89B|Q8N5H3	0.2369	0.1172	0.04322	+++	0.533011
EIF3J|O75822	-0.229	0.1133	0.04324	---	0.533011
SLC12A6|Q9UHW9	-0.2307	0.1142	0.04337	---	0.533011
EMD|P50402	0.2271	0.1124	0.04341	++-	0.533011
IGLV7-46|A0A075B6I9	-0.2503	0.1239	0.04343	---	0.533011
PHLDB1|Q86UU1	0.2279	0.1129	0.04346	++-	0.533011
ATP5MF|P56134	-0.2288	0.1134	0.04353	---	0.533011
ME2|P23368	-0.2335	0.1158	0.04366	---	0.533083
ISCA1|Q9BUE6	0.2286	0.1133	0.04369	+++	0.533083
GRN|P28799	-0.233	0.1156	0.04388	---	0.534162
BRMS1L|Q5PSV4	-0.2546	0.1264	0.04398	---	0.534162
TEDC2|Q7L2K0	-0.2479	0.1231	0.04401	---	0.534162
NRBF2|Q96F24	-0.2288	0.1138	0.04425	---	0.534189
NOCT|Q9UK39	-0.2378	0.1182	0.0443	---	0.534189
SNRNP70|P08621	0.2267	0.1127	0.0443	+++	0.534189
DNAJC17|Q9NVM6	0.2287	0.1138	0.04445	+++	0.534189
CCDC136|Q96JN2	-0.2332	0.1161	0.04457	---	0.534189
SLIRP|Q9GZT3	0.2249	0.112	0.04461	+++	0.534189
DPP9|Q86TI2	-0.2289	0.114	0.04462	---	0.534189
NSMF|Q6X4W1	0.2299	0.1145	0.04463	+++	0.534189
CADM1|Q9BY67	-0.2299	0.1147	0.04507	-+-	0.538524
TMEM222|Q9H0R3	0.2244	0.1122	0.04543	+++	0.539978
PTGR2|Q8N8N7	-0.2253	0.1127	0.04547	--+	0.539978
FBXO38|Q6PIJ6	0.2368	0.1184	0.04555	++-	0.539978
DCD|P81605	0.2387	0.1194	0.04557	+++	0.539978
CSRP2|Q16527	0.2278	0.114	0.04565	+++	0.539978
SMARCA4|P51532	0.2293	0.1148	0.04566	+-+	0.539978
PGRMC1|O00264	0.2232	0.1117	0.04579	+++	0.540591
LYNX1|P0DP58	0.23	0.1152	0.04591	+-+	0.541085
SPART|Q8N0X7	-0.2263	0.1135	0.04626	---	0.544063
NCBP1|Q09161	-0.2235	0.1122	0.04632	---	0.544063
FSCN2|O14926	0.3006	0.1511	0.04661	-++	0.546362
CCDC85C|A6NKD9	0.2289	0.1151	0.0468	++-	0.546362
UGDH|O60701	0.2296	0.1156	0.04705	+++	0.546362
NIF3L1|Q9GZT8	-0.2268	0.1143	0.04722	--+	0.546362
CSTF2T|Q9H0L4	0.2279	0.1149	0.04739	+-+	0.546362
GPC4|O75487	0.2241	0.1133	0.04797	+++	0.546362
SPCS3|P61009	0.2199	0.1112	0.048	+++	0.546362
HOPX|Q9BPY8	-0.2225	0.1125	0.04802	---	0.546362
SARS2|Q9NP81	0.2279	0.1153	0.04811	+++	0.546362
PCM1|Q15154	0.2257	0.1142	0.04812	+++	0.546362
RBMX|P38159	-0.226	0.1145	0.04839	--+	0.546362
AHSA1|O95433	-0.227	0.115	0.04842	--+	0.546362
MTSS1|O43312	-0.2208	0.1119	0.04843	---	0.546362
EIF4ENIF1|Q9NRA8	-0.2233	0.1132	0.04849	---	0.546362
RETSAT|Q6NUM9	-0.2222	0.1126	0.04853	---	0.546362
HSPD1|P10809	-0.227	0.1151	0.04856	---	0.546362
PPP2R5C|Q13362	0.2281	0.1157	0.04868	++-	0.546362
DIDO1|Q9BTC0	0.2321	0.1178	0.04877	+++	0.546362
ERCC3|P19447	-0.2252	0.1143	0.04885	---	0.546362
ACTN2|P35609	0.2243	0.1139	0.04887	+++	0.546362
CDKN1B|P46527	-0.2235	0.1135	0.04889	---	0.546362
COX6A1|P12074	0.2261	0.1148	0.04892	++-	0.546362
TLNRD1|Q9H1K6	-0.2657	0.135	0.04895	--+	0.546362
HMGN5|P82970	-0.2236	0.1136	0.04914	--+	0.546362
TTC7B|Q86TV6	0.2242	0.114	0.04921	+++	0.546362
TMLHE|Q9NVH6	0.2238	0.1138	0.04924	+++	0.546362
SUPT5H|O00267	-0.225	0.1144	0.04925	---	0.546362
RPL18|Q07020	-0.2299	0.1169	0.04926	--+	0.546362
RPP40|O75818	-0.2441	0.1242	0.0493	---	0.546362
PCDHGC3|Q9UN70	0.2195	0.1117	0.04938	+++	0.546362
CXCL14|O95715	0.236	0.1202	0.04958	++-	0.546362
PDE4A|P27815	0.2207	0.1126	0.04989	+++	0.546362
PRSS2|P07478	-0.24	0.1224	0.0499	---	0.546362
ABLIM2|Q6H8Q1	-0.2197	0.1121	0.04999	-+-	0.546362
APIP|Q96GX9	-0.2201	0.1124	0.05021	---	0.546362
FAM129A|Q9BZQ8	0.2199	0.1124	0.0503	+++	0.546362
MEMO1|Q9Y316	-0.2203	0.1126	0.05037	---	0.546362
API5|Q9BZZ5	-0.2247	0.1148	0.0504	---	0.546362
NDUFS5|O43920	0.2228	0.1139	0.05047	++-	0.546362
CD34|P28906	-0.2254	0.1152	0.05048	--+	0.546362
GMDS|O60547	-0.2177	0.1114	0.05058	---	0.546362
CELF2|O95319	-0.2265	0.1159	0.05065	--+	0.546362
BID|P55957	-0.2211	0.1132	0.05074	---	0.546362
PEA15|Q15121	-0.2221	0.1137	0.05077	---	0.546362
HDGF|P51858	-0.2215	0.1134	0.05077	--+	0.546362
FOXO3|O43524	0.2456	0.1257	0.0508	+++	0.546362
NGLY1|Q96IV0	-0.2348	0.1202	0.05082	--+	0.546362
SSH3|Q8TE77	0.2221	0.1138	0.05092	+++	0.546362
CHN2|P52757	0.2208	0.1132	0.051	+-+	0.546362
EAPP|Q56P03	-0.245	0.1255	0.05101	---	0.546362
COL14A1|Q05707	-0.2214	0.1135	0.05107	---	0.546362
TLN2|Q9Y4G6	0.2218	0.1137	0.05108	+++	0.546362
SCAF1|Q9H7N4	-0.2198	0.1127	0.05109	---	0.546362
DACT3|Q96B18	0.2296	0.1177	0.05116	++-	0.546362
N4BP1|O75113	0.2207	0.1132	0.05117	++-	0.546362
PPCS|Q9HAB8	-0.2181	0.1119	0.05118	---	0.546362
SLC14A1|Q13336	-0.2201	0.1131	0.05168	--+	0.546362
APBA1|Q02410	-0.2223	0.1142	0.05169	---	0.546362
SELENBP1|Q13228	-0.2202	0.1132	0.0518	--+	0.546362
HDGFL3|Q9Y3E1	-0.2246	0.1155	0.05186	--+	0.546362
ARHGEF11|O15085	0.2234	0.1149	0.05191	++-	0.546362
CDH22|Q9UJ99	0.226	0.1163	0.05193	++-	0.546362
AZI2|Q9H6S1	0.2266	0.1166	0.05198	+-+	0.546362
SEC24D|O94855	-0.2208	0.1137	0.05211	---	0.546362
MAPKAPK2|P49137	0.2207	0.1137	0.05227	+++	0.546362
NFIC|P08651	0.2177	0.1122	0.05231	+++	0.546362
VPS51|Q9UID3	-0.2265	0.1168	0.05244	--+	0.546362
PCDH11X|Q9BZA7	-0.2411	0.1244	0.05253	--+	0.546362
RBM25|P49756	0.2218	0.1144	0.05257	+++	0.546362
ANO6|Q4KMQ2	-0.2213	0.1143	0.05275	--+	0.546362
CFL1|P23528	-0.2219	0.1146	0.05287	--+	0.546362
TANGO6|Q9C0B7	-0.2299	0.1187	0.05287	---	0.546362
SNX4|O95219	0.2183	0.1128	0.05297	+++	0.546362
CC2D1A|Q6P1N0	-0.2268	0.1172	0.05298	---	0.546362
SNX11|Q9Y5W9	0.235	0.1215	0.05304	+-+	0.546362
KALRN|O60229	0.2202	0.1138	0.0531	+++	0.546362
ABHD13|Q7L211	-0.2302	0.1191	0.05327	---	0.546362
NDUFAB1|O14561	0.2142	0.1108	0.05329	+++	0.546362
DCAF7|P61962	0.2184	0.113	0.05334	+++	0.546362
SERPINB1|P30740	-0.2182	0.113	0.05346	---	0.546362
RALYL|Q86SE5	-0.2205	0.1142	0.05357	--+	0.546362
SHISA7|A6NL88	0.225	0.1166	0.05366	+++	0.546362
COMMD8|Q9NX08	0.2179	0.113	0.05371	+++	0.546362
RPL10A|P62906	-0.2187	0.1134	0.05376	--+	0.546362
CFL2|Q9Y281	0.2232	0.1158	0.05385	+++	0.546362
UPF1|Q92900	-0.2199	0.1141	0.05395	---	0.546362
ST5|P78524	0.2334	0.1212	0.05402	+++	0.546362
ARFGAP3|Q9NP61	0.2127	0.1105	0.05421	+++	0.546362
DVL3|Q92997	0.2177	0.1131	0.05422	+++	0.546362
CSTB|P04080	-0.2214	0.115	0.05426	---	0.546362
KIF5C|O60282	0.2236	0.1162	0.05434	++-	0.546362
FHL2|Q14192	0.2152	0.1119	0.05443	+++	0.546362
LRFN5|Q96NI6	0.2221	0.1155	0.05448	++-	0.546362
PRKCD|Q05655	0.2186	0.1138	0.05478	+++	0.546362
STK16|O75716	-0.2347	0.1222	0.0548	-+-	0.546362
PTRHD1|Q6GMV3	0.2204	0.1148	0.05484	+++	0.546362
TIMM13|Q9Y5L4	0.2147	0.1118	0.05486	+++	0.546362
SLC4A1AP|Q9BWU0	-0.2152	0.1122	0.05496	---	0.546362
KIT|P10721	0.2178	0.1135	0.05497	++-	0.546362
CAMKK2|Q96RR4	0.2135	0.1113	0.05506	++-	0.546362
APOOL|Q6UXV4	0.2166	0.1129	0.05508	+++	0.546362
WHAMM|Q8TF30	0.2163	0.1128	0.05508	+++	0.546362
PODXL|O00592	-0.2149	0.1121	0.05521	---	0.546362
PGAM4|Q8N0Y7	0.2209	0.1153	0.05545	+++	0.546362
SLC9A8|Q9Y2E8	0.2481	0.1295	0.05549	+++	0.546362
PFKM|P08237	0.2198	0.1148	0.05559	+++	0.546362
MORF4L2|Q15014	-0.2219	0.1159	0.05561	-+-	0.546362
EIF3B|P55884	-0.2211	0.1156	0.0557	--+	0.546362
SNX14|Q9Y5W7	0.2166	0.1132	0.05572	++-	0.546362
FAM120A|Q9NZB2	-0.2155	0.1126	0.05573	---	0.546362
RAB14|P61106	0.2171	0.1135	0.05573	+++	0.546362
CSTF1|Q05048	-0.217	0.1134	0.05574	---	0.546362
LMNA|P02545	0.2192	0.1147	0.056	++-	0.546362
COQ9|O75208	0.2164	0.1133	0.05615	+-+	0.546362
ATP2A2|P16615	0.2177	0.114	0.05616	+++	0.546362
TPR|P12270	-0.2243	0.1174	0.05617	-++	0.546362
CYCS|P99999	-0.2189	0.1146	0.05619	--+	0.546362
DPY19L3|Q6ZPD9	-0.2351	0.1231	0.05625	-+-	0.546362
ACTR8|Q9H981	0.2516	0.1318	0.05631	+++	0.546362
SOWAHC|Q53LP3	-0.2617	0.1372	0.05646	---	0.546362
HSD17B7|P56937	-0.2251	0.118	0.05651	---	0.546362
GPAA1|O43292	-0.2224	0.1166	0.05655	--+	0.546362
CSPG4|Q6UVK1	0.2122	0.1113	0.05657	+++	0.546362
RICTOR|Q6R327	-0.2138	0.1122	0.0567	---	0.546362
HOMER3|Q9NSC5	0.2126	0.1117	0.05685	+++	0.546362
REEP2|Q9BRK0	-0.2136	0.1122	0.05689	---	0.546362
TUBB3|Q13509	0.2141	0.1125	0.05692	+++	0.546362
SPTAN1|Q13813	0.2147	0.1128	0.05702	+++	0.546362
PLCH2|O75038	0.215	0.113	0.05704	+++	0.546362
ITM2B|Q9Y287	0.2221	0.1167	0.05715	+++	0.546362
RAB29|O14966	0.2161	0.1136	0.05716	+++	0.546362
AKT3|Q9Y243	-0.2122	0.1116	0.05732	---	0.546362
PPP4R3A|Q6IN85	-0.2149	0.1131	0.05741	---	0.546362
DOP1B|Q9Y3R5	-0.2162	0.1138	0.05741	---	0.546362
AKR1C3|P42330	0.218	0.1148	0.05747	+++	0.546362
POLR3C|Q9BUI4	-0.2247	0.1183	0.05749	---	0.546362
|A6NNZ2	0.2507	0.132	0.05753	+++	0.546362
TBC1D5|Q92609	0.2211	0.1165	0.05759	+++	0.546362
KCNC3|Q14003	-0.2144	0.113	0.05767	---	0.546362
NME3|Q13232	-0.2201	0.116	0.05767	---	0.546362
SMG5|Q9UPR3	-0.2146	0.1131	0.05771	---	0.546362
SETX|Q7Z333	-0.2349	0.1238	0.05773	---	0.546362
TUBB2A|Q13885	0.2114	0.1114	0.05782	+++	0.546466
MAPK12|P53778	0.2147	0.1133	0.05797	++-	0.547136
CNN1|P51911	0.2149	0.1134	0.0581	+++	0.547273
DYNLT3|P51808	-0.2107	0.1113	0.05828	---	0.547273
NUDT9|Q9BW91	0.2125	0.1122	0.05828	+++	0.547273
GRAMD1C|Q8IYS0	-0.2253	0.119	0.05837	-+-	0.547273
KCNK1|O00180	0.2489	0.1315	0.05838	+-+	0.547273
PSD|A5PKW4	0.2141	0.1133	0.05885	+++	0.549188
FMNL1|O95466	-0.216	0.1144	0.05889	---	0.549188
MTIF2|P46199	0.2124	0.1125	0.05896	+++	0.549188
GSTK1|Q9Y2Q3	0.2427	0.1285	0.05898	+++	0.549188
AK6|Q9Y3D8	-0.2375	0.1258	0.05903	---	0.549188
TENM2|Q9NT68	0.2119	0.1122	0.05907	+++	0.549188
AGK|Q53H12	0.2095	0.111	0.05914	+++	0.549188
TP53BP1|Q12888	-0.2271	0.1204	0.05927	---	0.549575
RFTN2|Q52LD8	0.2164	0.1148	0.05938	++-	0.549575
PPFIA1|Q13136	0.2125	0.1127	0.05942	+++	0.549575
MTMR6|Q9Y217	0.218	0.1158	0.05965	+++	0.550966
RPL5|P46777	-0.2166	0.1151	0.05981	---	0.551433
CHST12|Q9NRB3	-0.2492	0.1324	0.05986	---	0.551433
ZFX|P17010	-0.256	0.1362	0.06009	---	0.552273
KAT8|Q9H7Z6	0.2486	0.1323	0.06019	++-	0.552273
CD38|P28907	0.2153	0.1146	0.06038	+++	0.552273
TKFC|Q3LXA3	-0.2277	0.1213	0.06042	--+	0.552273
PGS1|Q32NB8	-0.2128	0.1134	0.06048	--+	0.552273
PDE4D|Q08499	0.2118	0.1128	0.06049	+++	0.552273
RNF220|Q5VTB9	0.2211	0.1178	0.06051	++-	0.552273
CACNG3|O60359	0.212	0.1131	0.06082	+++	0.552647
OLFM2|O95897	0.2159	0.1152	0.06092	+++	0.552647
AMPD2|Q01433	-0.2117	0.113	0.06096	---	0.552647
PGD|P52209	-0.2144	0.1144	0.06096	---	0.552647
ATP5PF|P18859	-0.2112	0.1127	0.06097	---	0.552647
STK11IP|Q8N1F8	-0.2128	0.1136	0.06108	---	0.552647
NAGA|P17050	-0.2102	0.1123	0.06117	---	0.552647
PSME1|Q06323	-0.2097	0.112	0.06119	---	0.552647
ANP32E|Q9BTT0	0.211	0.1129	0.06159	+++	0.55346
WAC|Q9BTA9	-0.2113	0.113	0.06159	---	0.55346
NCOA1|Q15788	0.2145	0.1148	0.06164	+++	0.55346
AJAP1|Q9UKB5	0.2234	0.1196	0.06166	+-+	0.55346
CNN2|Q99439	0.232	0.1243	0.0621	+++	0.55346
GNB5|O14775	0.2098	0.1125	0.06223	++-	0.55346
HSP90AB1|P08238	-0.2075	0.1113	0.06225	---	0.55346
EIF2B1|Q14232	-0.2104	0.1129	0.06231	--+	0.55346
PRKAB1|Q9Y478	0.2133	0.1145	0.06236	+-+	0.55346
CXorf56|Q9H5V9	-0.2155	0.1157	0.06246	---	0.55346
STRIP2|Q9ULQ0	0.2244	0.1206	0.0627	++-	0.55346
SUMF2|Q8NBJ7	-0.2112	0.1135	0.06279	-+-	0.55346
ITFG2|Q969R8	-0.2108	0.1133	0.06288	---	0.55346
ABCG4|Q9H172	0.225	0.1209	0.06289	+++	0.55346
MED23|Q9ULK4	0.2137	0.1149	0.06289	+++	0.55346
APPL2|Q8NEU8	0.2233	0.1202	0.06311	++-	0.55346
PLEKHA7|Q6IQ23	0.211	0.1136	0.06329	+++	0.55346
PLEKHA5|Q9HAU0	0.2081	0.1121	0.0634	+++	0.55346
TMSB4X|P62328	-0.2076	0.1119	0.06351	---	0.55346
NRBP1|Q9UHY1	0.2073	0.1118	0.06377	+++	0.55346
PTPN23|Q9H3S7	0.2086	0.1125	0.06379	+-+	0.55346
RAB39B|Q96DA2	-0.2075	0.112	0.06379	---	0.55346
SDC3|O75056	0.2083	0.1124	0.06385	+++	0.55346
RPL7|P18124	-0.2112	0.114	0.06388	--+	0.55346
AP1G1|O43747	-0.2109	0.1138	0.06391	--+	0.55346
PACS1|Q6VY07	-0.2086	0.1126	0.06392	---	0.55346
RETREG1|Q9H6L5	-0.2106	0.1137	0.06397	-+-	0.55346
GABRB3|P28472	0.207	0.1118	0.06411	+++	0.55346
CUTC|Q9NTM9	0.2109	0.1139	0.06415	++-	0.55346
SORD|Q00796	0.22	0.1189	0.06422	+++	0.55346
RHOT2|Q8IXI1	0.2138	0.1155	0.06423	+-+	0.55346
UBE2V1|Q13404	-0.2098	0.1134	0.06425	--+	0.55346
SFXN3|Q9BWM7	-0.2088	0.1128	0.06426	---	0.55346
FARS2|O95363	-0.2087	0.1128	0.06426	---	0.55346
RAI1|Q7Z5J4	0.21	0.1135	0.06431	++-	0.55346
BOP1|Q14137	0.2249	0.1217	0.06448	+++	0.55346
RABEP2|Q9H5N1	0.2129	0.1152	0.06457	+--	0.55346
ZDHHC17|Q8IUH5	-0.2148	0.1162	0.06457	-+-	0.55346
BORCS6|Q96GS4	-0.2071	0.1121	0.06479	---	0.55346
AGT|P01019	0.2078	0.1125	0.06483	+++	0.55346
ISYNA1|Q9NPH2	-0.2097	0.1136	0.06489	--+	0.55346
EIF3M|Q7L2H7	-0.211	0.1143	0.06498	---	0.55346
GIGYF1|O75420	-0.2139	0.1159	0.06503	-+-	0.55346
UBE4B|O95155	-0.2106	0.1141	0.06504	---	0.55346
AKT1S1|Q96B36	0.2084	0.113	0.06524	+++	0.55346
ELP1|O95163	-0.2075	0.1126	0.0654	---	0.55346
FER|P16591	0.207	0.1124	0.0654	+++	0.55346
RPS6KA4|O75676	0.2086	0.1132	0.06546	+++	0.55346
HECA|Q9UBI9	0.2044	0.111	0.06549	+++	0.55346
DDX39A|O00148	0.2086	0.1133	0.0656	+++	0.55346
ABHD10|Q9NUJ1	0.2096	0.1138	0.06561	+++	0.55346
CIT|O14578	0.2134	0.1159	0.06563	+++	0.55346
UBE2I|P63279	-0.2119	0.1151	0.06568	---	0.55346
SLC39A6|Q13433	0.2054	0.1116	0.06569	+++	0.55346
PDE8B|O95263	0.2102	0.1142	0.06574	+++	0.55346
MEF2D|Q14814	-0.2098	0.114	0.06581	--+	0.55346
COL11A1|P12107	0.2378	0.1293	0.06584	+++	0.55346
IVD|P26440	-0.2067	0.1125	0.06622	---	0.554707
ADGRL3|Q9HAR2	-0.2051	0.1117	0.06622	---	0.554707
ZBED8|Q8IZ13	-0.2071	0.1128	0.06633	---	0.554707
WDR13|Q9H1Z4	0.2105	0.1147	0.06643	+-+	0.554707
EZR|P15311	0.2217	0.1208	0.06646	+++	0.554707
AP5B1|Q2VPB7	-0.217	0.1183	0.06662	---	0.554707
MAPKAP1|Q9BPZ7	-0.2113	0.1152	0.06662	---	0.554707
MCEE|Q96PE7	0.2138	0.1166	0.06669	+++	0.554707
DDX19A|Q9NUU7	0.205	0.1118	0.06671	+++	0.554707
ABR|Q12979	0.204	0.1114	0.06691	+++	0.555702
EXOC7|Q9UPT5	0.2111	0.1153	0.06716	++-	0.55694
PRKAR2A|P13861	-0.2136	0.1167	0.06722	--+	0.55694
FAM234B|A2RU67	0.2047	0.112	0.06748	+++	0.558331
CACNG8|Q8WXS5	0.2054	0.1124	0.06761	+++	0.558331
CRTAC1|Q9NQ79	-0.206	0.1127	0.06763	---	0.558331
NCBP3|Q53F19	0.2315	0.1269	0.0682	+-+	0.562365
SAMM50|Q9Y512	-0.208	0.1141	0.06848	---	0.563584
ETFA|P13804	-0.2088	0.1146	0.06854	---	0.563584
UGGT1|Q9NYU2	-0.2085	0.1145	0.06867	---	0.563584
SPTBN1|Q01082	0.2057	0.113	0.06876	+++	0.563584
C9|P02748	0.205	0.1127	0.06893	+++	0.563584
OPRK1|P41145	-0.2042	0.1123	0.06916	--+	0.563584
RMDN1|Q96DB5	0.2031	0.1118	0.06917	+++	0.563584
TMEM134|Q9H6X4	-0.2642	0.1454	0.06926	-+-	0.563584
FAM81A|Q8TBF8	0.2036	0.1121	0.06932	+++	0.563584
REEP6|Q96HR9	0.2106	0.116	0.06933	+++	0.563584
NSMCE3|Q96MG7	-0.2058	0.1133	0.06944	-+-	0.563584
ADGRB2|O60241	0.2083	0.1148	0.06951	+++	0.563584
ATXN10|Q9UBB4	-0.2034	0.1121	0.06955	--+	0.563584
NF2|P35240	-0.2058	0.1134	0.06956	---	0.563584
ASB1|Q9Y576	0.2102	0.1159	0.06967	++-	0.563584
TUB|P50607	-0.2035	0.1122	0.06975	---	0.563584
SDC2|P34741	0.2102	0.1159	0.06983	++-	0.563584
MT1M|Q8N339	-0.2123	0.1171	0.06992	--+	0.563584
SGSH|P51688	-0.2047	0.1129	0.06993	---	0.563584
SLC30A3|Q99726	0.2079	0.1148	0.07013	++-	0.563584
NKIRAS1|Q9NYS0	0.2026	0.1118	0.07013	+++	0.563584
CDC27|P30260	-0.2043	0.1128	0.07014	---	0.563584
NUP85|Q9BW27	-0.2059	0.1138	0.07034	--+	0.564535
CA4|P22748	-0.2039	0.1128	0.07051	---	0.564937
MAF1|Q9H063	0.2151	0.119	0.07063	+-+	0.564937
PTPN9|P43378	0.2048	0.1133	0.07067	+++	0.564937
VTN|P04004	0.215	0.119	0.07078	++-	0.564937
PITHD1|Q9GZP4	-0.2049	0.1134	0.07082	---	0.564937
HLA-B|P30486	0.2071	0.1146	0.07088	+++	0.564937
STARD3|Q14849	-0.2152	0.1192	0.07102	--+	0.56507
KMT2C|Q8NEZ4	0.2219	0.123	0.07106	+++	0.56507
C1orf122|Q6ZSJ8	0.209	0.1158	0.07116	++-	0.565188
GOT2|P00505	-0.2052	0.1138	0.07126	-+-	0.565188
ARNT2|Q9HBZ2	0.2022	0.1121	0.07132	++-	0.565188
THEMIS|Q8N1K5	-0.2081	0.1154	0.07142	--+	0.565333
BRINP1|O60477	0.2112	0.1172	0.07164	+++	0.565789
DCLK1|O15075	0.2046	0.1136	0.07178	+++	0.565789
TPRKB|Q9Y3C4	-0.2031	0.1128	0.07191	---	0.565789
RGS7|P49802	0.204	0.1134	0.07199	++-	0.565789
CYHR1|Q6ZMK1	-0.2042	0.1135	0.07203	--+	0.565789
SULT4A1|Q9BR01	-0.2026	0.1126	0.07203	---	0.565789
TMEM30A|Q9NV96	-0.2033	0.113	0.07205	---	0.565789
RASA1|P20936	-0.2089	0.1163	0.07243	-+-	0.567222
PAK5|Q9P286	0.2002	0.1116	0.07272	+++	0.567222
DAPK3|O43293	0.2054	0.1145	0.07281	++-	0.567222
NADK|O95544	-0.2	0.1116	0.0731	---	0.567222
WWOX|Q9NZC7	0.2034	0.1136	0.07335	++-	0.567222
PLA2G16|P53816	0.2001	0.1118	0.0734	+++	0.567222
LRIG1|Q96JA1	0.2023	0.113	0.07343	+++	0.567222
SPATA13|Q96N96	-0.243	0.1358	0.07348	---	0.567222
PLRG1|O43660	-0.21	0.1174	0.07357	-+-	0.567222
FUK|Q8N0W3	-0.2078	0.1162	0.07361	---	0.567222
IGLL5|B9A064	-0.2014	0.1126	0.07365	---	0.567222
CCSMST1|Q4G0I0	-0.2042	0.1142	0.0737	---	0.567222
RHCE|P18577	-0.2064	0.1154	0.07374	---	0.567222
MT3|P25713	-0.2012	0.1126	0.07383	--+	0.567222
ANKRD29|Q8N6D5	0.2037	0.114	0.07386	+++	0.567222
FN1|P02751	0.2088	0.1169	0.074	++-	0.567222
PLS3|P13797	0.2066	0.1157	0.07407	++-	0.567222
RPL19|P84098	-0.2011	0.1127	0.07418	--+	0.567222
KIAA0930|Q6ICG6	-0.2001	0.1121	0.07421	---	0.567222
ITPKA|P23677	0.1987	0.1114	0.07436	+++	0.567222
CLCN2|P51788	0.2004	0.1123	0.07437	+++	0.567222
TKT|P29401	-0.2049	0.1149	0.0744	--+	0.567222
SCAPER|Q9BY12	-0.2047	0.1147	0.07442	-+-	0.567222
SRP19|P09132	-0.2029	0.1137	0.07445	---	0.567222
KRAS|P01116	0.2019	0.1132	0.07446	+-+	0.567222
COMMD10|Q9Y6G5	0.2	0.1122	0.07462	+++	0.567222
TBCB|Q99426	0.2022	0.1134	0.07473	+++	0.567222
NKIRAS2|Q9NYR9	0.2017	0.1132	0.07475	++-	0.567222
SPIN1|Q9Y657	-0.2052	0.1151	0.07476	--+	0.567222
NDUFB11|Q9NX14	0.2007	0.1126	0.07481	++-	0.567222
UBA1|P22314	-0.25	0.1404	0.07503	---	0.567222
IGFBP7|Q16270	0.2041	0.1147	0.07503	+++	0.567222
TTC1|Q99614	-0.2044	0.1148	0.07507	-+-	0.567222
RNF146|Q9NTX7	0.2051	0.1152	0.07515	++-	0.567222
PDLIM7|Q9NR12	0.1999	0.1123	0.07517	+++	0.567222
PHKA1|P46020	-0.1989	0.1118	0.07527	---	0.567222
LPGAT1|Q92604	-0.2022	0.1139	0.07587	---	0.567222
CCR1|P32246	-0.1996	0.1124	0.07589	---	0.567222
NRIP3|Q9NQ35	0.2164	0.1219	0.0759	+--	0.567222
GRIN2A|Q12879	0.1973	0.1112	0.07597	+++	0.567222
RC3H2|Q9HBD1	-0.2085	0.1175	0.076	-+-	0.567222
LGALSL|Q3ZCW2	-0.2019	0.1138	0.07608	--+	0.567222
SH3GLB1|Q9Y371	0.2025	0.1142	0.07609	++-	0.567222
LINGO1|Q96FE5	0.2007	0.1132	0.0761	++-	0.567222
DAGLA|Q9Y4D2	0.1992	0.1123	0.07613	+++	0.567222
SEPT7|Q16181	0.2003	0.1129	0.07614	+++	0.567222
PDGFRB|P09619	0.2012	0.1135	0.07616	+++	0.567222
EXOSC7|Q15024	0.2005	0.1131	0.07618	+++	0.567222
PCP4L1|A6NKN8	-0.1988	0.1121	0.07625	---	0.567222
RACK1|P63244	-0.2007	0.1133	0.0764	---	0.567267
KCTD18|Q6PI47	-0.2182	0.1232	0.07655	---	0.567267
ARHGAP1|Q07960	0.2005	0.1132	0.07658	+++	0.567267
TXNIP|Q9H3M7	-0.2031	0.1147	0.07659	---	0.567267
PSMB2|P49721	-0.2068	0.1168	0.0767	--+	0.567267
CCDC186|Q7Z3E2	0.2015	0.1139	0.07676	++-	0.567267
R3HDM2|Q9Y2K5	0.1995	0.1127	0.07683	+++	0.567267
POLR3B|Q9NW08	-0.2153	0.1218	0.077	-++	0.567811
MAPK14|Q16539	0.1984	0.1123	0.07714	+++	0.567811
MTAP|Q13126	-0.1964	0.1111	0.07715	---	0.567811
U2AF2|P26368	-0.2009	0.1137	0.07734	--+	0.568509
COMT|P21964	0.2011	0.1139	0.07744	+++	0.568509
DCUN1D3|Q8IWE4	0.1985	0.1125	0.07758	++-	0.568509
HNRNPUL2|Q1KMD3	0.1992	0.1129	0.07768	+++	0.568509
C7orf50|Q9BRJ6	-0.2388	0.1354	0.07775	---	0.568509
NMNAT3|Q96T66	-0.1983	0.1125	0.07781	---	0.568509
ITGA5|P08648	0.203	0.1151	0.07782	++-	0.568509
LTF|P02788	-0.2001	0.1137	0.0785	---	0.57157
MARCKS|P29966	-0.2007	0.1141	0.07862	--+	0.57157
FTSJ1|Q9UET6	-0.1986	0.1129	0.07863	---	0.57157
ROCK1|Q13464	0.2017	0.1147	0.07871	++-	0.57157
C11orf54|Q9H0W9	-0.1971	0.1121	0.07876	---	0.57157
SNTB1|Q13884	0.2015	0.1146	0.07876	+++	0.57157
FXR1|P51114	-0.1951	0.111	0.07888	---	0.57157
INIP|Q9NRY2	-0.1985	0.113	0.0789	---	0.57157
CNOT1|A5YKK6	-0.2034	0.1158	0.07904	--+	0.571726
ASMTL|O95671	0.2079	0.1184	0.07918	+++	0.571726
ARMCX3|Q9UH62	0.1942	0.1107	0.07924	+++	0.571726
CBR3|O75828	-0.1963	0.1119	0.0793	---	0.571726
MAP2K7|O14733	0.1994	0.1137	0.07941	++-	0.571726
ARAP1|Q96P48	0.1988	0.1133	0.0795	+-+	0.571726
TIGAR|Q9NQ88	-0.201	0.1146	0.0795	--+	0.571726
PALM3|A6NDB9	-0.1976	0.1128	0.0797	---	0.572569
LMTK3|Q96Q04	0.1971	0.1125	0.07979	+-+	0.572621
CRTC1|Q6UUV9	0.1948	0.1114	0.08043	+++	0.576402
UQCRQ|O14949	-0.195	0.1116	0.08058	---	0.576402
HSD17B10|Q99714	-0.2065	0.1182	0.08058	---	0.576402
GRIN2B|Q13224	0.1946	0.1114	0.08065	+++	0.576402
GCFC2|P16383	-0.202	0.1157	0.08081	---	0.576949
ADCY6|O43306	0.204	0.1169	0.08093	+++	0.57721
ITIH3|Q06033	0.196	0.1124	0.08107	+++	0.577613
SEPT2|Q15019	0.2011	0.1153	0.08118	+++	0.577802
DHODH|Q02127	-0.1973	0.1132	0.08136	---	0.577869
LUZP1|Q86V48	0.1972	0.1132	0.08141	+++	0.577869
TRIM37|O94972	0.229	0.1314	0.08144	+-+	0.577869
SURF6|O75683	-0.2018	0.1159	0.08161	-+-	0.578363
OARD1|Q9Y530	0.1992	0.1145	0.08186	+++	0.578363
PAK2|Q13177	-0.1969	0.1132	0.08199	---	0.578363
C5|P01031	0.1967	0.1131	0.08208	++-	0.578363
MFAP1|P55081	-0.1956	0.1126	0.08232	-+-	0.578363
ENTPD1|P49961	-0.2057	0.1184	0.08233	-+-	0.578363
CUL4B|Q13620	-0.1962	0.113	0.08242	---	0.578363
MAPK9|P45984	-0.195	0.1124	0.08267	---	0.578363
ROGDI|Q9GZN7	0.1967	0.1134	0.08284	++-	0.578363
GNB2|P62879	0.1988	0.1147	0.08292	+-+	0.578363
GFPT1|Q06210	0.1931	0.1114	0.083	+++	0.578363
DDX21|Q9NR30	0.1953	0.1127	0.08304	+++	0.578363
RPS18|P62269	-0.1917	0.1106	0.0831	--+	0.578363
GALT|P07902	0.2032	0.1173	0.08311	++-	0.578363
ORM2|P19652	0.1985	0.1146	0.08321	+++	0.578363
ACTB|P60709	0.1931	0.1115	0.08331	+++	0.578363
GABRB1|P18505	0.2041	0.1179	0.08335	-++	0.578363
SLC4A10|Q6U841	0.1933	0.1117	0.08345	+++	0.578363
TRAPPC5|Q8IUR0	-0.1932	0.1116	0.08351	---	0.578363
OSBPL8|Q9BZF1	0.1963	0.1134	0.08355	+++	0.578363
CUL2|Q13617	-0.1938	0.112	0.08356	---	0.578363
CORO2B|Q9UQ03	0.2009	0.1162	0.08376	+++	0.578363
MAPK8|P45983	0.1964	0.1136	0.08382	++-	0.578363
WDR60|Q8WVS4	-0.1924	0.1113	0.08388	---	0.578363
OTULINL|Q9NUU6	-0.196	0.1134	0.08392	---	0.578363
STXBP3|O00186	0.1979	0.1145	0.08397	++-	0.578363
MFSD4A|Q8N468	-0.1919	0.1111	0.08398	---	0.578363
SLC25A24|Q6NUK1	-0.1962	0.1136	0.08399	--+	0.578363
DCLK2|Q8N568	0.1964	0.1137	0.0841	+++	0.578363
TRAF2|Q12933	0.1952	0.113	0.08419	++-	0.578363
DOCK11|Q5JSL3	-0.1938	0.1123	0.08436	---	0.578363
STMN3|Q9NZ72	-0.1924	0.1115	0.08443	---	0.578363
AQP4|P55087	0.1946	0.1128	0.08445	+++	0.578363
PPA1|Q15181	-0.196	0.1137	0.08457	---	0.578363
XRCC4|Q13426	0.1938	0.1124	0.08466	+-+	0.578363
APMAP|Q9HDC9	0.2032	0.1179	0.08472	+++	0.578363
AZGP1|P25311	0.1915	0.1111	0.08473	+++	0.578363
PISD|Q9UG56	0.1984	0.1151	0.08476	++-	0.578363
TRAPPC3|O43617	-0.1942	0.1127	0.08477	---	0.578363
ERLIN1|O75477	0.1951	0.1132	0.08489	+++	0.578611
ST13|P50502	-0.1974	0.1147	0.08511	--+	0.579539
RELL1|Q8IUW5	-0.1946	0.1131	0.08531	---	0.579802
GSTT1|P30711	0.1932	0.1123	0.08538	++-	0.579802
HNRNPLL|Q8WVV9	-0.1989	0.1156	0.0854	-++	0.579802
UBTF|P17480	-0.1977	0.115	0.0857	-+-	0.580271
COX5B|P10606	-0.1931	0.1124	0.08582	---	0.580271
METTL7A|Q9H8H3	-0.1945	0.1132	0.08584	---	0.580271
ARPC3|O15145	-0.1907	0.1111	0.08605	---	0.580271
TRAF6|Q9Y4K3	0.1909	0.1112	0.08606	+++	0.580271
AGAP2|Q99490	-0.2017	0.1175	0.08609	-++	0.580271
TMEM119|Q4V9L6	-0.1983	0.1156	0.08613	---	0.580271
DCTN5|Q9BTE1	-0.195	0.1136	0.08614	-+-	0.580271
PTPMT1|Q8WUK0	0.1986	0.1158	0.08632	+++	0.580917
ATP2B4|P23634	-0.1948	0.1136	0.08641	--+	0.580958
DIAPH2|O60879	0.1919	0.112	0.08663	+++	0.581872
ATP5F1E|P56381	-0.1909	0.1115	0.08678	---	0.582258
LAIR1|Q6GTX8	-0.1989	0.1162	0.08687	--+	0.582258
OGN|P20774	-0.1959	0.1144	0.08694	---	0.582258
MAP4K3|Q8IVH8	0.1905	0.1113	0.08705	+++	0.582431
KHSRP|Q92945	-0.1986	0.1161	0.08715	--+	0.582537
LSM1|O15116	-0.2007	0.1174	0.08728	-+-	0.582842
JAK2|O60674	-0.2076	0.1215	0.08746	---	0.583481
PRKAG1|P54619	-0.193	0.113	0.08764	---	0.583802
CTNNA2|P26232	0.1985	0.1163	0.08775	+++	0.583802
MTRF1L|Q9UGC7	0.1965	0.1152	0.08786	+++	0.583802
PSMA6|P60900	-0.1936	0.1134	0.08788	--+	0.583802
RPS13|P62277	-0.1923	0.1127	0.08793	-+-	0.583802
DCUN1D1|Q96GG9	0.1911	0.112	0.08802	+++	0.583839
NTRK3|Q16288	0.1954	0.1146	0.08823	++-	0.584671
CCDC43|Q96MW1	-0.1899	0.1115	0.08842	---	0.584971
ARRB1|P49407	-0.1945	0.1142	0.08865	-+-	0.584971
GFER|P55789	-0.1897	0.1115	0.0888	---	0.584971
RAPH1|Q70E73	0.1892	0.1112	0.08881	+++	0.584971
TCEAL5|Q5H9L2	-0.1951	0.1147	0.08884	--+	0.584971
LYVE1|Q9Y5Y7	-0.1898	0.1116	0.08891	---	0.584971
DPYD|Q12882	0.2014	0.1184	0.08897	-++	0.584971
ACP2|P11117	-0.1915	0.1126	0.08898	---	0.584971
EMC8|O43402	0.1909	0.1123	0.08915	+++	0.584971
GNB4|Q9HAV0	-0.1904	0.1121	0.08934	---	0.584971
METAP2|P50579	-0.1901	0.1119	0.08942	---	0.584971
PGAM1|P18669	0.1946	0.1146	0.08942	+++	0.584971
SYMPK|Q92797	-0.1914	0.1127	0.08952	---	0.584971
PPL|O60437	-0.1899	0.1119	0.08954	---	0.584971
DGAT1|O75907	-0.1915	0.1128	0.08955	---	0.584971
RPH3A|Q9Y2J0	0.1923	0.1133	0.08964	+++	0.584971
DYSF|O75923	-0.193	0.1137	0.08974	+--	0.584971
IDUA|P35475	-0.1951	0.115	0.08984	---	0.584971
TNS1|Q9HBL0	0.1921	0.1133	0.09001	+++	0.584971
SLC25A20|O43772	-0.1917	0.1131	0.09003	-+-	0.584971
SORCS3|Q9UPU3	0.1908	0.1126	0.09012	+++	0.584971
GPSM1|Q86YR5	0.1908	0.1126	0.09022	+-+	0.584971
RAP2B|P61225	-0.1936	0.1143	0.09022	---	0.584971
UGP2|Q16851	-0.1958	0.1157	0.09046	--+	0.585978
PKIA|P61925	-0.1917	0.1133	0.09063	--+	0.585986
MAN2C1|Q9NTJ4	-0.1985	0.1173	0.09066	--+	0.585986
FBXW11|Q9UKB1	0.1891	0.1118	0.09077	+++	0.585986
S100A9|P06702	-0.195	0.1153	0.0908	--+	0.585986
FAM160B1|Q5W0V3	-0.1894	0.1121	0.09091	--+	0.586054
PDCL|Q13371	-0.189	0.1118	0.09098	--+	0.586054
KATNAL1|Q9BW62	0.188	0.1113	0.09124	+++	0.587182
SNRPA|P09012	-0.1939	0.1149	0.09149	--+	0.587762
MYEF2|Q9P2K5	-0.1882	0.1115	0.0915	---	0.587762
WASF3|Q9UPY6	0.1894	0.1124	0.09197	+++	0.587894
RAB6D|Q53S08	0.192	0.114	0.09217	+++	0.587894
DNAJC12|Q9UKB3	-0.1925	0.1143	0.09217	+--	0.587894
PHF1|O43189	0.2094	0.1243	0.09221	++-	0.587894
FAM45A|Q8TCE6	0.1879	0.1116	0.09222	+++	0.587894
STAT2|P52630	-0.1912	0.1136	0.09225	---	0.587894
GFM2|Q969S9	0.1862	0.1106	0.0924	+++	0.587894
SNRPA1|P09661	-0.1872	0.1113	0.0925	---	0.587894
CAPN2|P17655	0.1959	0.1165	0.09255	+-+	0.587894
NUP54|Q7Z3B4	-0.1973	0.1173	0.09256	--+	0.587894
POMT2|Q9UKY4	0.1878	0.1117	0.09268	+++	0.587894
ITGB1|P05556	0.1954	0.1162	0.0927	-++	0.587894
GYPA|P02724	-0.1937	0.1152	0.09287	---	0.587894
FOCAD|Q5VW36	-0.1923	0.1144	0.09292	--+	0.587894
SHISA4|Q96DD7	0.1907	0.1136	0.09309	+++	0.587894
EPHX1|P07099	-0.1906	0.1135	0.09315	---	0.587894
PCBD2|Q9H0N5	-0.1931	0.115	0.09318	---	0.587894
SGCE|O43556	0.1889	0.1125	0.09321	++-	0.587894
PCBD1|P61457	-0.1919	0.1144	0.09327	---	0.587894
PLCG1|P19174	0.1868	0.1113	0.0933	+++	0.587894
SLC15A2|Q16348	-0.1898	0.1132	0.09351	--+	0.587894
RPL18A|Q02543	-0.1898	0.1132	0.09362	--+	0.587894
MAPK10|P53779	0.1937	0.1156	0.09367	+++	0.587894
NUDT5|Q9UKK9	-0.1908	0.1139	0.09369	---	0.587894
IGHG1|P01857	-0.1922	0.1147	0.09372	---	0.587894
HSPA8|P11142	-0.1885	0.1125	0.09373	--+	0.587894
PCMT1|P22061	-0.1941	0.1158	0.09382	-+-	0.587926
MAP4K5|Q9Y4K4	-0.1865	0.1114	0.09402	---	0.588114
PLBD2|Q8NHP8	-0.1857	0.1109	0.09402	--+	0.588114
PFKP|Q01813	0.197	0.1177	0.0942	+++	0.588707
NOVA1|P51513	-0.1899	0.1136	0.09445	--+	0.589737
RPL3|P39023	-0.1892	0.1132	0.09457	---	0.589954
CNTN3|Q9P232	0.1889	0.1131	0.09489	+++	0.589969
STRAP|Q9Y3F4	0.1858	0.1113	0.095	+++	0.589969
MMGT1|Q8N4V1	0.189	0.1132	0.09507	+++	0.589969
TMEM132A|Q24JP5	0.189	0.1133	0.09515	+++	0.589969
SRPRB|Q9Y5M8	-0.1878	0.1126	0.09518	---	0.589969
PMM2|O15305	-0.1854	0.1111	0.0952	---	0.589969
MON1A|Q86VX9	-0.1861	0.1115	0.0953	---	0.589969
LRRTM1|Q86UE6	0.1884	0.1129	0.09531	++-	0.589969
KPNA1|P52294	0.1873	0.1123	0.09534	+++	0.589969
PHYKPL|Q8IUZ5	0.1926	0.1156	0.09559	+-+	0.590365
OGFRL1|Q5TC84	0.1885	0.1131	0.09563	+++	0.590365
EVI2A|P22794	0.1912	0.1147	0.09566	+-+	0.590365
EIF2S1|P05198	-0.1939	0.1165	0.09597	---	0.591424
RPL27A|P46776	-0.1856	0.1115	0.09608	---	0.591424
KTN1|Q86UP2	-0.1955	0.1175	0.09617	-+-	0.591424
CDC42EP1|Q00587	0.1884	0.1133	0.09626	+++	0.591424
S100A13|Q99584	0.1887	0.1135	0.09635	+-+	0.591424
XPO6|Q96QU8	-0.1918	0.1154	0.09636	--+	0.591424
HMGB1|P09429	-0.1881	0.1131	0.09643	---	0.591424
SPP1|P10451	0.1854	0.1116	0.09672	+++	0.592363
KBTBD6|Q86V97	-0.187	0.1126	0.09678	---	0.592363
RPS2|P15880	-0.1844	0.111	0.09684	--+	0.592363
NDUFS8|O00217	0.1853	0.1117	0.09714	++-	0.593333
ACAN|P16112	-0.1864	0.1124	0.09717	---	0.593333
NUTF2|P61970	-0.1899	0.1146	0.09753	--+	0.594105
DPH2|Q9BQC3	-0.1852	0.1117	0.09754	--+	0.594105
SEMA4F|O95754	0.1936	0.1168	0.09757	+++	0.594105
RFC4|P35249	0.1925	0.1162	0.09764	+-+	0.594105
SIPA1L1|O43166	0.1871	0.113	0.09786	++-	0.594473
PARP2|Q9UGN5	-0.1942	0.1173	0.09792	--+	0.594473
COQ5|Q5HYK3	0.185	0.1118	0.09799	+++	0.594473
DMXL2|Q8TDJ6	0.1902	0.115	0.09809	++-	0.594473
PON1|P27169	0.1839	0.1112	0.09813	+++	0.594473
RAB2B|Q8WUD1	-0.1854	0.1121	0.09826	---	0.594739
CPTP|Q5TA50	0.1822	0.1103	0.09851	+++	0.595731
RCN3|Q96D15	0.2368	0.1436	0.09914	+++	0.599018
CYP2J2|P51589	-0.1904	0.1155	0.09925	---	0.599159
FBXL20|Q96IG2	-0.1843	0.1119	0.09951	---	0.599762
SNAP23|O00161	0.1966	0.1194	0.09964	++-	0.599762
NOS1|P29475	-0.1836	0.1115	0.09967	--+	0.599762
ARIH1|Q9Y4X5	-0.1864	0.1133	0.09972	-+-	0.599762
ARL15|Q9NXU5	0.1916	0.1164	0.09983	++-	0.599762
SORCS2|Q96PQ0	0.2038	0.1239	0.09987	+--	0.599762
NXF1|Q9UBU9	-0.185	0.1125	0.1001	---	0.600622
GSKIP|Q9P0R6	-0.1832	0.1115	0.1003	---	0.600779
TRA2B|P62995	0.1845	0.1123	0.1003	+++	0.600779
UBE2J2|Q8N2K1	0.2533	0.1542	0.1004	++-	0.600858
IL16|Q14005	-0.1904	0.116	0.1007	---	0.601208
EHD1|Q9H4M9	0.1878	0.1144	0.1007	++-	0.601208
BCAT1|P54687	-0.1861	0.1134	0.101	---	0.601208
DIRAS2|Q96HU8	-0.1925	0.1174	0.1011	--+	0.601208
UBP1|Q9NZI7	0.196	0.1195	0.1011	++-	0.601208
AFG3L2|Q9Y4W6	0.1847	0.1128	0.1013	+++	0.601208
IQSEC2|Q5JU85	0.184	0.1123	0.1014	+++	0.601208
NECAB1|Q8N987	0.1882	0.1149	0.1014	+++	0.601208
PLCB1|Q9NQ66	0.184	0.1124	0.1015	+++	0.601208
SLC38A2|Q96QD8	0.1846	0.1128	0.1016	+++	0.601208
UBAP2|Q5T6F2	-0.1847	0.1129	0.1017	--+	0.601208
GPS1|Q13098	-0.1816	0.1109	0.1017	---	0.601208
COA7|Q96BR5	0.1864	0.1139	0.1018	+-+	0.601208
THG1L|Q9NWX6	-0.2004	0.1225	0.1019	+--	0.601208
TBC1D13|Q9NVG8	-0.186	0.1137	0.1019	---	0.601208
MTM1|Q13496	0.1812	0.1108	0.102	+++	0.601208
PRR7|Q8TB68	0.194	0.1187	0.1021	++-	0.601208
DENND3|A2RUS2	-0.1883	0.1153	0.1022	---	0.601208
CA3|P07451	-0.1818	0.1113	0.1023	---	0.601208
GSK3B|P49841	0.1843	0.1128	0.1024	+++	0.601208
FAM117B|Q6P1L5	-0.1837	0.1125	0.1025	--+	0.601208
ACAT1|P24752	-0.1889	0.1157	0.1025	---	0.601208
DDX10|Q13206	-0.1968	0.1206	0.1026	---	0.601208
XXYLT1|Q8NBI6	0.1859	0.1139	0.1027	+++	0.601208
STX4|Q12846	0.1858	0.1139	0.1027	+++	0.601208
UACA|Q9BZF9	-0.1866	0.1144	0.1029	-+-	0.601208
ZC2HC1A|Q96GY0	-0.1852	0.1136	0.103	---	0.601208
RBPJ|Q06330	0.1967	0.1206	0.103	+++	0.601208
TGOLN2|O43493	-0.1898	0.1164	0.1031	-+-	0.601208
SHMT2|P34897	0.1816	0.1114	0.1031	++-	0.601208
NIPBL|Q6KC79	-0.1837	0.1127	0.1033	--+	0.601208
CRIP2|P52943	0.1881	0.1156	0.1035	+++	0.601208
EIF3H|O15372	-0.1826	0.1121	0.1035	--+	0.601208
NCAM1|P13591	0.1824	0.112	0.1035	+++	0.601208
MAP7D1|Q3KQU3	-0.1867	0.1147	0.1035	---	0.601208
BST2|Q10589	-0.1884	0.1158	0.1037	---	0.601215
DTNA|Q9Y4J8	0.1858	0.1142	0.1038	+++	0.601215
MRPL2|Q5T653	-0.1814	0.1116	0.104	---	0.601215
MARS|P56192	0.1841	0.1133	0.1042	+++	0.601215
CTSZ|Q9UBR2	-0.1822	0.1121	0.1042	---	0.601215
DKC1|O60832	0.1858	0.1144	0.1043	+++	0.601215
GRWD1|Q9BQ67	0.1822	0.1121	0.1043	+++	0.601215
SERBP1|Q8NC51	-0.1826	0.1125	0.1045	---	0.601215
ENTPD2|Q9Y5L3	0.1998	0.1232	0.1047	+-+	0.601215
MRPL39|Q9NYK5	0.1841	0.1135	0.1048	-++	0.601215
SPPL2B|Q8TCT7	-0.2009	0.1238	0.1048	--+	0.601215
ATRNL1|Q5VV63	0.1898	0.117	0.1048	++-	0.601215
WDR1|O75083	0.1841	0.1136	0.1049	+++	0.601215
AASDHPPT|Q9NRN7	0.1833	0.1131	0.105	+++	0.601215
SMARCC1|Q92922	0.2438	0.1504	0.1051	-++	0.601215
ZFYVE19|Q96K21	-0.1819	0.1123	0.1052	---	0.601215
DDX3Y|O15523	0.2507	0.1547	0.1052	+++	0.601215
SSBP3|Q9BWW4	-0.1835	0.1133	0.1053	---	0.601215
RPL28|P46779	-0.181	0.1117	0.1053	--+	0.601215
KIF5B|P33176	0.1807	0.1116	0.1053	+++	0.601215
TMEM51|Q9NW97	0.1827	0.1129	0.1054	+++	0.601215
GIMAP5|Q96F15	0.2072	0.128	0.1055	+++	0.601215
PIK3CD|O00329	0.1858	0.1148	0.1055	+++	0.601215
CEP290|O15078	-0.1812	0.112	0.1056	---	0.60129
FTO|Q9C0B1	-0.1809	0.1119	0.1058	---	0.601513
TMEM178A|Q8NBL3	0.1876	0.116	0.1059	++-	0.601513
SIPA1L2|Q9P2F8	0.1894	0.1171	0.1059	+--	0.601513
LAMA2|P24043	-0.1794	0.1111	0.1064	---	0.603434
HS6ST1|O60243	0.1898	0.1176	0.1065	+++	0.603434
SMARCB1|Q12824	0.1863	0.1154	0.1065	+-+	0.603434
ELAVL1|Q15717	-0.1828	0.1133	0.1066	---	0.603507
DRG2|P55039	0.1817	0.1126	0.1067	+++	0.603579
RPL30|P62888	-0.1802	0.1118	0.107	---	0.604781
CALU|O43852	0.1816	0.1127	0.1072	+++	0.605065
GRK6|P43250	0.1855	0.1152	0.1073	+++	0.605065
CNRIP1|Q96F85	-0.1824	0.1133	0.1074	---	0.605065
PRKAR2B|P31323	-0.1817	0.1129	0.1074	---	0.605065
PEX12|O00623	0.1961	0.1219	0.1075	+++	0.605136
FAHD1|Q6P587	-0.179	0.1112	0.1076	---	0.605206
BYSL|Q13895	-0.1907	0.1186	0.1079	---	0.6064
HSPB6|O14558	0.1816	0.1129	0.108	+++	0.60647
NDUFAF5|Q5TEU4	-0.1795	0.1118	0.1084	--+	0.608222
CAMSAP2|Q08AD1	0.1802	0.1123	0.1085	+++	0.60829
CDC123|O75794	0.1829	0.114	0.1087	+++	0.608652
PRPH|P41219	0.1788	0.1115	0.1088	+++	0.608652
GATD1|Q8NB37	-0.1795	0.112	0.1091	---	0.608652
LRP2|P98164	0.1948	0.1216	0.1091	+++	0.608652
GDPD2|Q9HCC8	-0.1968	0.1229	0.1093	---	0.608652
TSPAN3|O60637	-0.1792	0.1119	0.1093	-+-	0.608652
KANK1|Q14678	0.1831	0.1143	0.1094	+-+	0.608652
OSBP2|Q969R2	0.183	0.1143	0.1094	+--	0.608652
MTMR2|Q13614	0.1808	0.113	0.1095	+-+	0.608652
SGCB|Q16585	0.1825	0.1141	0.1097	++-	0.608652
CBX3|Q13185	0.1807	0.113	0.1098	+++	0.608652
ZBTB20|Q9HC78	0.1762	0.1102	0.1098	+++	0.608652
TAPT1|Q6NXT6	-0.1785	0.1116	0.1099	---	0.608652
TMSB10|P63313	-0.1805	0.113	0.11	--+	0.608652
SRP68|Q9UHB9	0.1804	0.1129	0.11	+++	0.608652
CDKN2C|P42773	0.1795	0.1123	0.1101	+++	0.608652
KIAA1841|Q6NSI8	0.183	0.1146	0.1101	+++	0.608652
THAP4|Q8WY91	-0.1802	0.1128	0.1102	---	0.608652
MRPS6|P82932	0.1786	0.1118	0.1103	+++	0.608652
SARS|P49591	-0.1864	0.1168	0.1104	-+-	0.608652
SGTB|Q96EQ0	0.1771	0.111	0.1105	+++	0.608652
PLPP1|O14494	0.181	0.1134	0.1105	+++	0.608652
GAB2|Q9UQC2	0.1795	0.1125	0.1107	+++	0.609268
COPRS|Q9NQ92	0.179	0.1124	0.111	+++	0.610014
DPH1|Q9BZG8	0.1838	0.1154	0.1111	+++	0.610014
RALB|P11234	0.1798	0.1129	0.1111	++-	0.610014
SOGA3|Q5TF21	-0.1769	0.1111	0.1112	---	0.610079
FAM171A1|Q5VUB5	0.1814	0.1139	0.1113	+++	0.610143
NMNAT1|Q9HAN9	0.1793	0.1127	0.1116	+++	0.610465
RPS6KA2|Q15349	-0.1839	0.1156	0.1116	-+-	0.610465
MACROD1|Q9BQ69	-0.1815	0.1141	0.1118	---	0.610465
TOX4|O94842	-0.1796	0.113	0.1121	---	0.610465
ALYREF|Q86V81	-0.1784	0.1123	0.1122	---	0.610465
UXS1|Q8NBZ7	0.1912	0.1204	0.1122	++-	0.610465
NRF1|Q16656	-0.2	0.126	0.1122	---	0.610465
METTL9|Q9H1A3	-0.183	0.1152	0.1123	---	0.610465
CLSTN3|Q9BQT9	0.1779	0.1121	0.1124	++-	0.610465
RCN1|Q15293	0.1813	0.1142	0.1126	++-	0.610465
HIKESHI|Q53FT3	-0.1784	0.1125	0.1126	--+	0.610465
CARM1|Q86X55	-0.1824	0.115	0.1127	--+	0.610465
MCAT|Q8IVS2	-0.1787	0.1127	0.1127	-+-	0.610465
GSTT2B|P0CG30	-0.1768	0.1115	0.1127	---	0.610465
APPL1|Q9UKG1	-0.1776	0.1119	0.1127	---	0.610465
NEDD4|P46934	0.1771	0.1117	0.1128	+++	0.610465
DYRK1A|Q13627	-0.1784	0.1125	0.1129	---	0.610465
NOP56|O00567	-0.1767	0.1116	0.1132	---	0.610465
CELF5|Q8N6W0	-0.1809	0.1143	0.1134	--+	0.610465
HTATSF1|O43719	-0.1791	0.1131	0.1135	---	0.610465
APEX1|P27695	-0.1794	0.1134	0.1136	--+	0.610465
ASNS|P08243	-0.177	0.1119	0.1136	---	0.610465
VTI1A|Q96AJ9	0.1835	0.1159	0.1136	++-	0.610465
DERL1|Q9BUN8	-0.1807	0.1143	0.1137	--+	0.610465
FYCO1|Q9BQS8	0.1782	0.1127	0.1138	++-	0.610465
ZNF185|O15231	-0.1895	0.1198	0.1138	---	0.610465
FAM84B|Q96KN1	0.1871	0.1183	0.114	+--	0.610465
RHOF|Q9HBH0	0.1839	0.1164	0.1141	-++	0.610465
TBCD|Q9BTW9	-0.1758	0.1113	0.1143	---	0.610465
SDF2|Q99470	0.1941	0.1229	0.1144	++-	0.610465
PARVA|Q9NVD7	0.1806	0.1144	0.1144	-++	0.610465
FMC1|Q96HJ9	-0.1826	0.1156	0.1144	-+-	0.610465
FKBP1A|P62942	-0.1758	0.1114	0.1146	---	0.610465
ITPK1|Q13572	-0.1834	0.1162	0.1146	--+	0.610465
LPCAT3|Q6P1A2	-0.1746	0.1106	0.1146	---	0.610465
PPP1R37|O75864	-0.1821	0.1155	0.1147	---	0.610465
PPP1R13B|Q96KQ4	0.1769	0.1122	0.1148	+-+	0.610465
ITPA|Q9BY32	0.1761	0.1116	0.1148	+++	0.610465
EPDR1|Q9UM22	-0.1775	0.1125	0.1148	--+	0.610465
GNA15|P30679	0.1764	0.1119	0.115	+++	0.61059
NEDD4L|Q96PU5	0.1772	0.1124	0.115	++-	0.61059
CDC26|Q8NHZ8	-0.1839	0.1167	0.1151	---	0.610652
PRMT1|Q99873	0.1781	0.1131	0.1152	-++	0.610714
ICAM5|Q9UMF0	0.175	0.1112	0.1156	+++	0.61208
YWHAB|P31946	0.1754	0.1115	0.1157	++-	0.61208
PECAM1|P16284	-0.1774	0.1128	0.1158	--+	0.61208
CLMP|Q9H6B4	0.1933	0.1229	0.1159	+++	0.61208
FITM2|Q8N6M3	-0.1898	0.1207	0.1159	---	0.61208
BRD9|Q9H8M2	0.1756	0.1117	0.1161	+-+	0.612202
NDUFA10|O95299	0.1753	0.1116	0.1161	++-	0.612202
AGPAT4|Q9NRZ5	-0.1742	0.1109	0.1162	---	0.612262
GATM|P50440	-0.1764	0.1123	0.1163	---	0.612323
KCNJ4|P48050	0.1775	0.1131	0.1164	+--	0.612383
GNAI3|P08754	0.1743	0.1111	0.1166	+++	0.612969
SSRP1|Q08945	0.1781	0.1136	0.117	+++	0.613327
UQCC2|Q9BRT2	-0.1783	0.1137	0.117	---	0.613327
U2AF1L5|P0DN76	0.1765	0.1126	0.117	+++	0.613327
FLII|Q13045	0.1778	0.1135	0.1171	+--	0.613327
USP33|Q8TEY7	-0.1766	0.1127	0.1172	---	0.613327
MARK1|Q9P0L2	0.175	0.1117	0.1172	+++	0.613327
GTPBP4|Q9BZE4	-0.1902	0.1215	0.1173	-+-	0.613387
FBXO45|P0C2W1	0.176	0.1124	0.1175	++-	0.613968
CAP1|Q01518	0.1738	0.1111	0.1177	+++	0.614549
GTF3C2|Q8WUA4	-0.2048	0.131	0.1178	-+-	0.614608
ARHGEF6|Q15052	0.1772	0.1133	0.1179	+-+	0.614666
TSR2|Q969E8	-0.1831	0.1172	0.1181	---	0.615245
LRRTM3|Q86VH5	-0.1748	0.1119	0.1182	--+	0.615302
PHB2|Q99623	-0.1809	0.1159	0.1184	---	0.61588
PPIA|P62937	-0.1753	0.1123	0.1185	---	0.615937
KAZN|Q674X7	0.1742	0.1116	0.1187	++-	0.616514
HCCS|P53701	0.1762	0.113	0.1188	+++	0.61657
PLCXD3|Q63HM9	-0.1756	0.1126	0.1189	---	0.616615
SLC43A2|Q8N370	-0.1873	0.1202	0.1191	-+-	0.616615
FLRT2|O43155	0.1779	0.1141	0.1191	+++	0.616615
DDI2|Q5TDH0	-0.1758	0.1129	0.1193	---	0.616615
PIP5KL1|Q5T9C9	0.1784	0.1146	0.1194	-++	0.616615
PRKN|O60260	-0.1765	0.1134	0.1194	--+	0.616615
PDE1B|Q01064	-0.1744	0.1121	0.1196	---	0.616615
CD44|P16070	0.1722	0.1107	0.1196	+++	0.616615
DVL2|O14641	0.1932	0.1242	0.1197	++-	0.616615
MAPK11|Q15759	0.1741	0.1119	0.1197	+++	0.616615
CCDC149|Q6ZUS6	-0.176	0.1132	0.12	---	0.617701
SLC35A4|L0R6Q1	-0.175	0.1126	0.1202	---	0.61827
MPP7|Q5T2T1	-0.1751	0.1128	0.1204	--+	0.618488
MED27|Q6P2C8	-0.2214	0.1426	0.1205	+--	0.618488
GALM|Q96C23	-0.175	0.1127	0.1206	---	0.618488
SERPINB6|P35237	-0.1735	0.1118	0.1206	---	0.618488
ASPHD1|Q5U4P2	-0.1745	0.1125	0.1209	---	0.61868
ARMCX1|Q9P291	-0.1735	0.1119	0.121	--+	0.61868
RABGAP1L|B7ZAP0	-0.1742	0.1124	0.1212	---	0.61868
MARF1|Q9Y4F3	0.1726	0.1114	0.1213	++-	0.61868
DYNC1I1|O14576	-0.1743	0.1125	0.1214	---	0.61868
AP3B1|O00203	-0.1742	0.1125	0.1214	--+	0.61868
PIK3C2B|O00750	0.1752	0.1131	0.1214	++-	0.61868
HCLS1|P14317	-0.1727	0.1115	0.1215	---	0.61868
ALDOC|P09972	-0.1735	0.112	0.1216	---	0.61868
PKP2|Q99959	-0.1753	0.1132	0.1216	---	0.61868
C2orf76|Q3KRA6	0.173	0.1118	0.1218	+++	0.61868
SYP|P08247	0.1754	0.1133	0.1218	+++	0.61868
C7orf25|Q9BPX7	0.1765	0.1141	0.1218	++-	0.61868
LRRC59|Q96AG4	-0.1782	0.1153	0.1222	---	0.620117
TBP|P20226	0.189	0.1223	0.1224	+++	0.620117
PQLC1|Q8N2U9	-0.1773	0.1148	0.1225	--+	0.620117
GPD2|P43304	-0.1832	0.1186	0.1225	---	0.620117
SRRT|Q9BXP5	0.1769	0.1146	0.1226	+++	0.620117
INF2|Q27J81	0.1723	0.1116	0.1227	++-	0.620117
ATIC|P31939	0.1794	0.1162	0.1228	+-+	0.620117
PRKAA1|Q13131	0.1751	0.1135	0.1228	+++	0.620117
VPS8|Q8N3P4	-0.1742	0.1129	0.1229	--+	0.62017
TBC1D23|Q9NUY8	0.1731	0.1123	0.1231	+++	0.62043
GCLC|P48506	0.1711	0.111	0.1233	+++	0.62043
ADPRHL1|Q8NDY3	0.1909	0.1238	0.1233	+-+	0.62043
QARS|P47897	0.1736	0.1127	0.1234	+++	0.62043
RPRD1B|Q9NQG5	-0.1744	0.1132	0.1234	--+	0.62043
SERPINF1|P36955	0.1717	0.1115	0.1236	+++	0.620585
PTPRN|Q16849	0.1748	0.1135	0.1237	++-	0.620585
TM7SF2|O76062	0.1735	0.1127	0.1237	+++	0.620585
PCSK1|P29120	0.1779	0.1156	0.1238	++-	0.620637
GPC1|P35052	0.1716	0.1116	0.1241	+++	0.62169
CDC73|Q6P1J9	0.1725	0.1122	0.1243	+++	0.622242
CAMK4|Q16566	0.1712	0.1115	0.1246	+++	0.622443
RAPGEFL1|Q9UHV5	0.1753	0.1142	0.1246	+-+	0.622443
FUCA1|P04066	-0.1733	0.1129	0.1247	---	0.622443
ATP2B3|Q16720	-0.172	0.112	0.1247	--+	0.622443
LZIC|Q8WZA0	-0.1708	0.1114	0.125	---	0.622592
PSMA2|P25787	-0.1768	0.1153	0.125	--+	0.622592
CAPZA1|P52907	-0.173	0.1128	0.125	---	0.622592
IMPDH1|P20839	-0.1884	0.1229	0.1253	-+-	0.622741
SNTA1|Q13424	0.1791	0.1168	0.1253	+++	0.622741
F3|P13726	0.1726	0.1127	0.1254	+++	0.622741
MGAT1|P26572	0.1719	0.1122	0.1256	+++	0.622741
PRPF3|O43395	0.1718	0.1122	0.1258	+++	0.622741
ATG12|O94817	-0.1747	0.1141	0.1258	--+	0.622741
HSP90AB3P|Q58FF7	-0.1785	0.1166	0.1258	---	0.622741
PUM3|Q15397	-0.1802	0.1177	0.1259	---	0.622741
TIAM1|Q13009	0.1735	0.1134	0.1259	++-	0.622741
CTGF|P29279	0.1747	0.1142	0.126	++-	0.622741
PITPNC1|Q9UKF7	0.1776	0.1161	0.1261	+-+	0.622741
XRN1|Q8IZH2	0.1709	0.1117	0.1262	++-	0.622741
AKR1C2|P52895	0.1767	0.1156	0.1262	+++	0.622741
BOLA1|Q9Y3E2	0.1726	0.113	0.1267	+++	0.624318
ZC3H14|Q6PJT7	0.1781	0.1166	0.1267	-++	0.624318
PEX10|O60683	0.1871	0.1226	0.1269	++-	0.624414
RIC8B|Q9NVN3	-0.1727	0.1131	0.1269	+--	0.624414
PACSIN3|Q9UKS6	0.1751	0.1148	0.1272	+-+	0.624984
HNRNPH1|P31943	-0.1691	0.1109	0.1273	---	0.624984
VIPAS39|Q9H9C1	-0.1742	0.1143	0.1273	--+	0.624984
WAPL|Q7Z5K2	0.1751	0.1149	0.1274	++-	0.624984
ACSL6|Q9UKU0	-0.1713	0.1124	0.1275	---	0.624984
ZFYVE21|Q9BQ24	-0.1694	0.1112	0.1276	---	0.624984
CAP2|P40123	0.1729	0.1135	0.1278	++-	0.624984
ALDH1A3|P47895	0.1679	0.1103	0.1278	+++	0.624984
SNRPB2|P08579	-0.1713	0.1125	0.1279	-+-	0.624984
APLP1|P51693	0.1709	0.1123	0.128	+++	0.624984
PDZD11|Q5EBL8	0.1763	0.1159	0.1281	++-	0.624984
ACP1|P24666	0.1723	0.1132	0.1281	++-	0.624984
HS2ST1|Q7LGA3	0.1755	0.1154	0.1282	+-+	0.625031
TRAF7|Q6Q0C0	0.1669	0.1098	0.1283	+++	0.625078
RAB11FIP2|Q7L804	0.1701	0.112	0.1288	+++	0.626304
MBD2|Q9UBB5	-0.1694	0.1116	0.129	---	0.626304
AKAP10|O43572	0.1714	0.1129	0.129	+--	0.626304
CD2BP2|O95400	-0.17	0.112	0.1293	--+	0.626304
CORO7|P57737	0.1769	0.1167	0.1294	++-	0.626304
SRSF11|Q05519	-0.1721	0.1135	0.1295	--+	0.626304
TOMM40|O96008	0.1709	0.1127	0.1296	+++	0.626304
RPL13|P26373	-0.1699	0.1121	0.1296	---	0.626304
METTL13|Q8N6R0	-0.1694	0.1118	0.1297	---	0.626304
TRAF3|Q13114	0.1717	0.1134	0.1298	++-	0.626304
SFN|P31947	-0.1717	0.1134	0.1299	---	0.626304
KCND1|Q9NSA2	0.1782	0.1177	0.1299	+++	0.626304
VTA1|Q9NP79	-0.1675	0.1106	0.1299	---	0.626304
LNPEP|Q9UIQ6	-0.1766	0.1166	0.1299	--+	0.626304
ENPP4|Q9Y6X5	0.1693	0.1118	0.13	++-	0.626304
FAM162A|Q96A26	0.1736	0.1146	0.13	++-	0.626304
RBM45|Q8IUH3	-0.1799	0.1189	0.1303	---	0.626576
PSMC6|P62333	0.1689	0.1117	0.1304	+++	0.626576
PRPF6|O94906	-0.1709	0.113	0.1304	-+-	0.626576
RASAL1|O95294	0.172	0.1138	0.1306	++-	0.626576
MUSTN1|Q8IVN3	-0.1749	0.1157	0.1306	-+-	0.626576
GAN|Q9H2C0	0.1796	0.1188	0.1306	+-+	0.626576
TREX1|Q9NSU2	-0.1716	0.1135	0.1307	--+	0.626622
BBS4|Q96RK4	-0.1671	0.1106	0.1309	-+-	0.627146
ARHGDIB|P52566	-0.1672	0.1108	0.1311	---	0.627669
UBR5|O95071	0.1672	0.1109	0.1315	+++	0.62828
KBTBD11|O94819	0.1698	0.1126	0.1315	+++	0.62828
ANP32A|P39687	-0.1731	0.1147	0.1315	-++	0.62828
HIST1H1C|P16403	-0.1689	0.1121	0.1317	-+-	0.628801
DENND4C|Q5VZ89	0.1673	0.111	0.1318	+++	0.628845
AVEN|Q9NQS1	-0.1679	0.1114	0.1319	---	0.628888
KCNC1|P48547	-0.1695	0.1126	0.1322	---	0.629451
PLSCR1|O15162	-0.1776	0.118	0.1322	+--	0.629451
HTR1A|P08908	-0.1688	0.1122	0.1326	---	0.62947
DCTN3|O75935	-0.1726	0.1148	0.1326	-+-	0.62947
MT-CYB|P00156	-0.1749	0.1163	0.1327	-+-	0.62947
RPS3|P23396	-0.1702	0.1132	0.1328	--+	0.62947
CWF19L1|Q69YN2	-0.1723	0.1147	0.1331	--+	0.62947
SLC9A9|Q8IVB4	-0.189	0.1259	0.1332	---	0.62947
NAXE|Q8NCW5	-0.1682	0.112	0.1333	---	0.62947
DNAL1|Q4LDG9	0.1686	0.1124	0.1335	+++	0.62947
NCSTN|Q92542	-0.1691	0.1127	0.1335	-++	0.62947
MORC3|Q14149	-0.1792	0.1195	0.1337	-+-	0.62947
KCNT1|Q5JUK3	-0.1735	0.1157	0.1337	--+	0.62947
SF3B4|Q15427	0.1691	0.1128	0.1338	+-+	0.62947
CSAD|Q9Y600	0.1791	0.1195	0.1338	+-+	0.62947
TUBG2|Q9NRH3	-0.1712	0.1142	0.1341	--+	0.62947
PARD6A|Q9NPB6	0.1685	0.1125	0.1342	+++	0.62947
DHRS1|Q96LJ7	-0.1671	0.1116	0.1342	---	0.62947
FOLR2|P14207	-0.1689	0.1128	0.1342	---	0.62947
DNAAF5|Q86Y56	0.1695	0.1132	0.1343	+++	0.62947
TRIM3|O75382	0.17	0.1135	0.1344	+++	0.62947
KCTD4|Q8WVF5	-0.176	0.1176	0.1345	---	0.62947
CMAS|Q8NFW8	-0.1721	0.115	0.1345	---	0.62947
TMEM181|Q9P2C4	-0.1675	0.112	0.1349	---	0.62947
YWHAE|P62258	0.1718	0.1149	0.1349	++-	0.62947
BRF1|Q92994	-0.2225	0.1489	0.135	+--	0.62947
COL3A1|P02461	0.1708	0.1143	0.135	+++	0.62947
UNC119|Q13432	0.1709	0.1144	0.1351	+++	0.62947
HARS2|P49590	-0.1745	0.1168	0.1351	---	0.62947
SPAG9|O60271	0.1672	0.1119	0.1351	+++	0.62947
OSBPL11|Q9BXB4	-0.1671	0.1118	0.1351	---	0.62947
TSC22D3|Q99576	-0.1673	0.1122	0.1357	---	0.62947
DOCK7|Q96N67	-0.1676	0.1123	0.1357	---	0.62947
GEMIN5|Q8TEQ6	0.1713	0.1148	0.1357	+++	0.62947
CLYBL|Q8N0X4	-0.1677	0.1124	0.1358	--+	0.62947
ISPD|A4D126	-0.1671	0.1121	0.1359	---	0.62947
DIS3L2|Q8IYB7	-0.1657	0.1112	0.1359	-+-	0.62947
HIBCH|Q6NVY1	-0.1687	0.1132	0.136	---	0.62947
NISCH|Q9Y2I1	-0.1682	0.1128	0.1361	---	0.62947
ABETA40|ABETA40	0.1669	0.1119	0.1361	+++	0.62947
ALG9|Q9H6U8	-0.173	0.1161	0.1362	--+	0.62947
ARL3|P36405	-0.1694	0.1137	0.1363	---	0.62947
LCP1|P13796	-0.1681	0.1129	0.1365	---	0.62947
TRADD|Q15628	0.1673	0.1124	0.1365	+++	0.62947
HADH|Q16836	-0.1741	0.1169	0.1365	--+	0.62947
TMX4|Q9H1E5	0.1695	0.1139	0.1367	+-+	0.62947
FGD1|P98174	0.1773	0.1192	0.1369	+++	0.62947
BCL2|P10415	0.1759	0.1182	0.1369	++-	0.62947
GRIN1|Q05586	0.1657	0.1114	0.1369	+++	0.62947
SDAD1|Q9NVU7	0.1733	0.1165	0.1369	+++	0.62947
RSPRY1|Q96DX4	0.1737	0.1168	0.1369	+++	0.62947
ENOPH1|Q9UHY7	0.1672	0.1124	0.137	+++	0.62947
TTC29|Q8NA56	-0.2466	0.1659	0.137	+--	0.62947
GLYR1|Q49A26	-0.1686	0.1134	0.1371	---	0.62947
TBCE|Q15813	-0.1672	0.1125	0.1373	---	0.62947
PPP1R1A|Q13522	-0.1662	0.1118	0.1373	---	0.62947
THOC6|Q86W42	0.1685	0.1134	0.1373	+-+	0.62947
RPS25|P62851	-0.1651	0.1111	0.1374	--+	0.62947
DENND6A|Q8IWF6	-0.222	0.1494	0.1375	---	0.62947
SESN1|Q9Y6P5	0.166	0.1118	0.1376	+++	0.62947
LACTB|P83111	-0.1703	0.1147	0.1376	---	0.62947
CPNE8|Q86YQ8	0.1748	0.1179	0.1381	+-+	0.62947
PELP1|Q8IZL8	0.1648	0.1112	0.1381	+++	0.62947
SMYD3|Q9H7B4	0.1729	0.1166	0.1382	+++	0.62947
INTS4|Q96HW7	-0.1728	0.1166	0.1382	--+	0.62947
NOP10|Q9NPE3	-0.1797	0.1212	0.1383	---	0.62947
LRRC14|Q15048	-0.1665	0.1124	0.1383	---	0.62947
BAG6|P46379	-0.1679	0.1133	0.1383	--+	0.62947
ZC3H7A|Q8IWR0	-0.1643	0.1108	0.1383	---	0.62947
TUBGCP6|Q96RT7	0.1734	0.1171	0.1384	+++	0.629511
PIGT|Q969N2	-0.1701	0.1148	0.1385	--+	0.629551
MRPL43|Q8N983	0.1643	0.1109	0.1386	+++	0.629592
MFSD11|O43934	-0.1875	0.1267	0.1388	--+	0.629669
FBXO42|Q6P3S6	-0.1676	0.1132	0.139	-+-	0.629669
PNCK|Q6P2M8	0.1674	0.1133	0.1393	++-	0.629669
RPL39|P62891	-0.1737	0.1175	0.1393	--+	0.629669
LARP7|Q4G0J3	-0.1724	0.1166	0.1394	---	0.629669
MYO1B|O43795	0.1705	0.1154	0.1395	+++	0.629669
EDF1|O60869	-0.1659	0.1122	0.1395	-+-	0.629669
TAOK1|Q7L7X3	0.1653	0.1119	0.1396	+++	0.629669
KCNK4|Q9NYG8	-0.1837	0.1244	0.1397	---	0.629669
TMCC2|O75069	-0.1659	0.1124	0.1398	---	0.629669
DDB1|Q16531	-0.1707	0.1156	0.1398	--+	0.629669
TSPAN4|O14817	-0.1774	0.1202	0.1398	--+	0.629669
SF3B2|Q13435	-0.1709	0.1157	0.1398	--+	0.629669
ITGAE|P38570	0.1713	0.116	0.1399	+++	0.629709
SUCLG1|P53597	-0.1664	0.1127	0.1401	--+	0.62987
FMNL3|Q8IVF7	0.174	0.1179	0.1402	++-	0.62987
DPP8|Q6V1X1	0.167	0.1132	0.1403	++-	0.62987
MAPK8IP1|Q9UQF2	-0.1656	0.1123	0.1403	--+	0.62987
HEXB|P07686	-0.1642	0.1114	0.1404	--+	0.62991
LRFN4|Q6PJG9	0.1765	0.1199	0.1408	++-	0.630625
C2orf88|Q9BSF0	0.1773	0.1204	0.1411	+--	0.630625
CDH18|Q13634	0.167	0.1135	0.1411	+-+	0.630625
MARK3|P27448	0.1682	0.1143	0.1412	++-	0.630625
JPT1|Q9UK76	-0.165	0.1121	0.1412	--+	0.630625
ASCC2|Q9H1I8	0.174	0.1183	0.1413	+++	0.630625
ORC3|Q9UBD5	-0.1659	0.1128	0.1414	--+	0.630625
RTCA|O00442	-0.1663	0.1131	0.1415	--+	0.630625
METTL14|Q9HCE5	0.1622	0.1103	0.1415	+++	0.630625
MTX1|Q13505	-0.1636	0.1114	0.1418	---	0.630625
SRPK2|P78362	-0.1681	0.1144	0.1418	--+	0.630625
CHMP2B|Q9UQN3	0.1695	0.1154	0.1418	+++	0.630625
WASF1|Q92558	0.164	0.1116	0.1418	+++	0.630625
VLDLR|P98155	0.1656	0.1128	0.1419	+++	0.630625
CYBC1|Q9BQA9	0.1648	0.1123	0.142	+++	0.630625
THRAP3|Q9Y2W1	-0.1706	0.1162	0.1421	-++	0.630625
BCL11B|Q9C0K0	-0.2155	0.1468	0.1422	+--	0.630625
HSP90AA1|P07900	-0.1629	0.111	0.1422	---	0.630625
NLGN3|Q9NZ94	0.1696	0.1156	0.1425	++-	0.63155
KIAA1211L|Q6NV74	-0.1642	0.1121	0.1428	-+-	0.632108
PPP1R3F|Q6ZSY5	0.1646	0.1124	0.1429	+++	0.632108
NUP50|Q9UKX7	-0.1636	0.1116	0.1429	---	0.632108
CLCC1|Q96S66	0.1635	0.1116	0.1431	+++	0.632185
SLC25A5|P05141	0.1638	0.1119	0.1431	+++	0.632185
WIPF1|O43516	0.2088	0.1427	0.1434	++-	0.632488
RAI14|Q9P0K7	0.1736	0.1187	0.1436	++-	0.632488
MPP1|Q00013	0.1629	0.1114	0.1437	+++	0.632488
NUCKS1|Q9H1E3	-0.1662	0.1137	0.1437	-++	0.632488
CSNK2A1|P68400	-0.1643	0.1124	0.1437	---	0.632488
SRGAP2|O75044	0.1649	0.1128	0.1438	++-	0.632488
LZTFL1|Q9NQ48	-0.1677	0.1148	0.1439	-+-	0.632488
ACADM|P11310	-0.1621	0.1109	0.1439	-+-	0.632488
S100A11|P31949	-0.1658	0.1135	0.1441	---	0.632563
RAF1|P04049	-0.1639	0.1122	0.1441	---	0.632563
ATP7A|Q04656	0.1816	0.1243	0.1442	+++	0.632601
ACAP3|Q96P50	-0.1661	0.1138	0.1443	-+-	0.632638
SRP14|P37108	-0.164	0.1124	0.1445	--+	0.632788
RABL6|Q3YEC7	-0.1629	0.1117	0.1446	---	0.632788
AURKAIP1|Q9NWT8	-0.1809	0.124	0.1447	-+-	0.632788
ASPSCR1|Q9BZE9	0.1633	0.112	0.1447	+++	0.632788
MRAS|O14807	-0.162	0.1112	0.145	---	0.633699
TIMM22|Q9Y584	-0.163	0.112	0.1453	---	0.633846
FRS2|Q8WU20	0.1674	0.1149	0.1453	+-+	0.633846
G3BP1|Q13283	-0.1654	0.1136	0.1454	-+-	0.633846
GMFB|P60983	-0.1624	0.1115	0.1454	--+	0.633846
UNC13D|Q70J99	0.1641	0.1127	0.1455	++-	0.633882
SMN1|Q16637	0.1613	0.1109	0.1457	+++	0.634354
CEP97|Q8IW35	-0.1707	0.1174	0.146	---	0.634861
RPS6KB1|P23443	0.1646	0.1132	0.146	+++	0.634861
COMMD9|Q9P000	0.1652	0.1137	0.1462	++-	0.635332
LMBRD2|Q68DH5	-0.1628	0.1123	0.147	--+	0.638407
UBLCP1|Q8WVY7	0.1624	0.112	0.1471	+++	0.638441
FNDC3A|Q9Y2H6	0.161	0.111	0.1472	++-	0.638474
SEZ6L2|Q6UXD5	-0.1646	0.1136	0.1473	--+	0.638507
STBD1|O95210	0.1784	0.1232	0.1474	+-+	0.638541
RAB30|Q15771	-0.1643	0.1134	0.1475	--+	0.638574
LRPPRC|P42704	0.1624	0.1122	0.1477	+++	0.63904
RNF219|Q5W0B1	-0.2071	0.1431	0.1478	--+	0.639073
PLEKHG5|O94827	0.1616	0.1117	0.1481	+++	0.639701
NUP35|Q8NFH5	-0.1652	0.1143	0.1483	---	0.639701
CDC37|Q16543	-0.1657	0.1147	0.1484	-+-	0.639701
FCER1G|P30273	-0.1625	0.1125	0.1485	---	0.639701
MT1F|P04733	-0.1936	0.134	0.1485	--+	0.639701
NOC2L|Q9Y3T9	0.1629	0.1128	0.1485	+++	0.639701
PIANP|Q8IYJ0	0.167	0.1156	0.1488	+++	0.640196
PHYHD1|Q5SRE7	0.1621	0.1123	0.1488	+++	0.640196
TUBGCP4|Q9UGJ1	-0.1602	0.1111	0.1492	--+	0.640722
ATP6V1G3|Q96LB4	-0.2003	0.1389	0.1492	-+-	0.640722
PPIL1|Q9Y3C6	0.1717	0.119	0.1492	+-+	0.640722
IMPAD1|Q9NX62	0.1604	0.1113	0.1493	+++	0.640753
DDX25|Q9UHL0	0.1674	0.1162	0.1497	++-	0.640893
TMEM132B|Q14DG7	0.1626	0.1129	0.1498	++-	0.640893
TBC1D9|Q6ZT07	-0.179	0.1243	0.15	+--	0.640893
NPM1|P06748	-0.164	0.1139	0.15	--+	0.640893
PHLPP2|Q6ZVD8	-0.1622	0.1127	0.15	---	0.640893
COLGALT2|Q8IYK4	-0.164	0.114	0.1502	---	0.640893
ME3|Q16798	0.1667	0.1159	0.1502	+++	0.640893
DCTN2|Q13561	-0.1598	0.1111	0.1502	---	0.640893
RANBP10|Q6VN20	-0.1751	0.1217	0.1502	-+-	0.640893
ICMT|O60725	0.1695	0.1178	0.1503	+++	0.640893
TRMT6|Q9UJA5	0.1687	0.1173	0.1505	+++	0.640893
SSTR2|P30874	-0.1625	0.1131	0.1506	--+	0.640893
BOD1L1|Q8NFC6	-0.1632	0.1135	0.1506	---	0.640893
HMCES|Q96FZ2	0.1838	0.1279	0.1507	+-+	0.640893
HSPA12A|O43301	0.1627	0.1132	0.1508	++-	0.640893
CWC27|Q6UX04	0.1621	0.1129	0.151	+++	0.640893
MVP|Q14764	0.1622	0.1129	0.151	+++	0.640893
HPCAL1|P37235	0.1631	0.1136	0.151	++-	0.640893
RWDD2A|Q9UIY3	0.1666	0.116	0.1512	+++	0.641348
NRCAM|Q92823	0.16	0.1115	0.1513	+++	0.641375
SGPP1|Q9BX95	-0.1625	0.1133	0.1514	---	0.641375
YRDC|Q86U90	0.1761	0.1228	0.1515	+++	0.641375
INPP5K|Q9BT40	-0.1663	0.116	0.1517	--+	0.641375
SLC1A4|P43007	-0.1646	0.1148	0.1518	-+-	0.641375
MBNL2|Q5VZF2	-0.1591	0.1111	0.152	-+-	0.641375
SPR|P35270	-0.1623	0.1133	0.152	---	0.641375
GOLGA7|Q7Z5G4	0.1598	0.1117	0.1524	++-	0.641375
VIRMA|Q69YN4	0.1622	0.1134	0.1524	+++	0.641375
KSR1|Q8IVT5	0.1599	0.1118	0.1528	+++	0.641375
CDK13|Q14004	-0.1657	0.1159	0.1528	-+-	0.641375
RHBDL3|P58872	0.1614	0.1129	0.1528	++-	0.641375
TMEM199|Q8N511	0.1659	0.1161	0.1528	+++	0.641375
BDH2|Q9BUT1	0.1611	0.1128	0.1532	+++	0.641375
GMPS|P49915	-0.1596	0.1117	0.1532	---	0.641375
SAP130|Q9H0E3	0.165	0.1156	0.1533	+++	0.641375
YTHDF1|Q9BYJ9	-0.1587	0.1111	0.1533	--+	0.641375
NID1|P14543	-0.1591	0.1115	0.1536	---	0.641375
MINPP1|Q9UNW1	0.1608	0.1127	0.1536	++-	0.641375
KIAA1191|Q96A73	-0.1601	0.1122	0.1536	---	0.641375
SEMA5A|Q13591	-0.2098	0.147	0.1537	---	0.641375
PDZD2|O15018	0.1584	0.111	0.1537	+-+	0.641375
UGT8|Q16880	0.1633	0.1144	0.1537	+++	0.641375
SOD3|P08294	-0.1592	0.1116	0.1538	---	0.641375
NUP88|Q99567	-0.1594	0.1118	0.1538	--+	0.641375
AKAP5|P24588	0.1609	0.1129	0.154	++-	0.641375
TMEM230|Q96A57	-0.1596	0.112	0.154	---	0.641375
PPIL4|Q8WUA2	-0.1593	0.1118	0.1542	---	0.641375
COPB2|P35606	0.1601	0.1123	0.1542	+++	0.641375
ARC|Q7LC44	0.1599	0.1122	0.1542	+++	0.641375
PICALM|Q13492	-0.1612	0.1132	0.1543	---	0.641375
UNCX|A6NJT0	0.163	0.1145	0.1544	+++	0.641375
PCNX3|Q9H6A9	0.1608	0.1129	0.1544	+--	0.641375
HTRA2|O43464	-0.1614	0.1133	0.1545	--+	0.641375
UFC1|Q9Y3C8	-0.1592	0.1118	0.1546	---	0.641375
ANGEL2|Q5VTE6	0.1601	0.1125	0.1547	+++	0.641375
USP13|Q92995	-0.1656	0.1164	0.1548	-+-	0.641375
COL18A1|P39060	0.1588	0.1116	0.1548	+++	0.641375
GABRA1|P14867	0.16	0.1125	0.155	+++	0.641375
PFDN6|O15212	-0.16	0.1125	0.1551	---	0.641375
MTCH1|Q9NZJ7	-0.1599	0.1124	0.1551	---	0.641375
PSMB7|Q99436	-0.1586	0.1116	0.1551	---	0.641375
EVI5L|Q96CN4	-0.162	0.114	0.1552	---	0.641405
PRKG2|Q13237	0.1622	0.1142	0.1553	++-	0.641435
SRSF7|Q16629	0.1631	0.1148	0.1555	-++	0.641878
PABPC4|Q13310	-0.1598	0.1125	0.1556	-+-	0.641908
CASK|O14936	0.158	0.1113	0.1559	+++	0.642762
LRRC7|Q96NW7	0.1588	0.1119	0.156	+++	0.642791
PABPC1L2A|Q5JQF8	-0.1599	0.1128	0.1565	-+-	0.643065
FARSB|Q9NSD9	-0.1578	0.1114	0.1566	--+	0.643065
RPL32|P62910	-0.1575	0.1112	0.1566	---	0.643065
SLC25A25|Q6KCM7	-0.1573	0.1111	0.1567	---	0.643065
SH3BGRL2|Q9UJC5	0.1627	0.1149	0.1568	++-	0.643065
SETD3|Q86TU7	0.1625	0.1148	0.1568	-++	0.643065
WDR37|Q9Y2I8	-0.1607	0.1136	0.1569	-+-	0.643065
SNX18|Q96RF0	0.1613	0.114	0.1571	+-+	0.643065
USP7|Q93009	0.1582	0.1118	0.1572	+++	0.643065
MAN1A2|O60476	0.1677	0.1186	0.1573	++-	0.643065
SRP54|P61011	-0.1615	0.1142	0.1573	---	0.643065
TPM2|P07951	0.1565	0.1107	0.1575	+++	0.643065
TAC3|Q9UHF0	-0.1574	0.1114	0.1576	---	0.643065
DGKZ|Q13574	0.1619	0.1146	0.1578	++-	0.643065
MSRA|Q9UJ68	0.161	0.114	0.1579	++-	0.643065
MANBAL|Q9NQG1	-0.1694	0.12	0.158	---	0.643065
WDR82|Q6UXN9	-0.1616	0.1145	0.158	--+	0.643065
C19orf12|Q9NSK7	-0.1611	0.1141	0.158	--+	0.643065
CELF1|Q92879	0.156	0.1105	0.1581	+++	0.643065
CRYAB|P02511	0.1581	0.112	0.1581	++-	0.643065
TDRP|Q86YL5	-0.165	0.117	0.1583	--+	0.643065
OGFR|Q9NZT2	0.1794	0.1272	0.1584	+++	0.643065
RNF185|Q96GF1	0.1612	0.1143	0.1584	+++	0.643065
CUX1|Q13948	0.156	0.1106	0.1585	+++	0.643065
SLC45A4|Q5BKX6	-0.1614	0.1145	0.1586	---	0.643065
HSPBAP1|Q96EW2	0.1623	0.1152	0.1587	+++	0.643065
MERTK|Q12866	-0.1579	0.1121	0.1588	-+-	0.643065
MINDY1|Q8N5J2	0.1586	0.1126	0.159	+++	0.643065
MKRN2|Q9H000	-0.1582	0.1123	0.1591	---	0.643065
PTCD3|Q96EY7	-0.1589	0.1129	0.1592	---	0.643065
DIEXF|Q68CQ4	0.1814	0.1289	0.1593	+++	0.643065
ARL6IP1|Q15041	-0.1579	0.1122	0.1593	-+-	0.643065
FABP3|P05413	-0.1596	0.1134	0.1593	-+-	0.643065
NDUFB8|O95169	0.1591	0.1131	0.1594	++-	0.643065
NDUFA13|Q9P0J0	0.1568	0.1115	0.1596	++-	0.643065
DNAJC6|O75061	0.1572	0.1118	0.1598	+++	0.643065
MAPKAPK5-AS1|Q8N8E1	-0.1658	0.118	0.1598	--+	0.643065
CABYR|O75952	0.2071	0.1473	0.1599	+++	0.643065
ATL1|Q8WXF7	0.1636	0.1164	0.16	+++	0.643065
TMEM9B|Q9NQ34	-0.1574	0.1121	0.16	---	0.643065
AAAS|Q9NRG9	-0.173	0.1231	0.16	-+-	0.643065
ENSA|O43768	-0.1586	0.1129	0.1601	-+-	0.643065
SLC13A5|Q86YT5	-0.1556	0.1109	0.1604	---	0.643065
AS3MT|Q9HBK9	-0.1567	0.1116	0.1605	---	0.643065
GRAMD2B|Q96HH9	-0.1581	0.1127	0.1605	---	0.643065
PRKCB|P05771	0.1589	0.1133	0.1606	+++	0.643065
TCF4|P15884	0.1644	0.1172	0.1607	++-	0.643065
HGH1|Q9BTY7	0.1782	0.1271	0.1607	+-+	0.643065
SHANK2|Q9UPX8	0.156	0.1112	0.1607	+++	0.643065
RAB23|Q9ULC3	0.1618	0.1153	0.1608	+++	0.643065
VPS37B|Q9H9H4	0.156	0.1113	0.1609	+++	0.643065
EEF1E1|O43324	0.1566	0.1117	0.1609	+++	0.643065
OLFML3|Q9NRN5	0.1568	0.112	0.1612	+++	0.643576
RIN1|Q13671	0.1582	0.113	0.1613	+++	0.643576
ASPH|Q12797	0.157	0.1122	0.1614	+++	0.643576
CPNE2|Q96FN4	0.155	0.1107	0.1614	++-	0.643576
CCNY|Q8ND76	0.1564	0.1117	0.1616	++-	0.643632
MAPK1|P28482	-0.1587	0.1134	0.1616	--+	0.643632
MPST|P25325	-0.168	0.1201	0.1618	---	0.644058
CD163|Q86VB7	-0.1564	0.1118	0.162	---	0.644483
RPL34|P49207	-0.1549	0.1109	0.1623	--+	0.645306
CPNE6|O95741	-0.1569	0.1123	0.1625	---	0.645359
ACSM5|Q6NUN0	-0.1668	0.1194	0.1625	-+-	0.645359
FHOD3|Q2V2M9	0.1549	0.1109	0.1626	+-+	0.645386
NIT1|Q86X76	-0.1538	0.1101	0.1627	-+-	0.645412
SHROOM1|Q2M3G4	0.1866	0.1338	0.163	+++	0.646232
WDR77|Q9BQA1	-0.1577	0.1131	0.1632	-+-	0.646284
MMUT|P22033	-0.1562	0.112	0.1632	-+-	0.646284
MRI1|Q9BV20	0.1545	0.1108	0.1633	+++	0.64631
GRM3|Q14832	0.1556	0.1117	0.1634	+++	0.646336
PPIH|O43447	0.1547	0.111	0.1635	+++	0.646362
SAMD4A|Q9UPU9	0.1704	0.1223	0.1637	+++	0.646408
TOMM40L|Q969M1	-0.1542	0.1107	0.1638	---	0.646408
SLC7A3|Q8WY07	-0.1629	0.117	0.1639	---	0.646408
USP32|Q8NFA0	0.1553	0.1116	0.164	+++	0.646408
PHF24|Q9UPV7	0.1538	0.1106	0.1643	+++	0.646408
RNASEL|Q05823	0.1537	0.1106	0.1645	+++	0.646408
DGKA|P23743	0.1577	0.1135	0.1646	++-	0.646408
NDUFS7|O75251	0.153	0.1101	0.1646	+++	0.646408
DNPEP|Q9ULA0	-0.1572	0.1131	0.1646	---	0.646408
SH3D19|Q5HYK7	-0.1572	0.1131	0.1647	-+-	0.646408
IGSF21|Q96ID5	-0.1559	0.1122	0.1647	--+	0.646408
SLC44A2|Q8IWA5	0.1621	0.1167	0.1647	+-+	0.646408
FARP1|Q9Y4F1	0.1541	0.111	0.165	+++	0.646408
URM1|Q9BTM9	-0.1597	0.1151	0.165	---	0.646408
RNPS1|Q15287	-0.1603	0.1154	0.165	-+-	0.646408
SLC29A1|Q99808	-0.1561	0.1125	0.1651	-+-	0.646408
SEPT8|Q92599	0.1641	0.1182	0.1651	++-	0.646408
AFG1L|Q8WV93	-0.1541	0.1111	0.1653	---	0.646825
TCEA1|P23193	-0.1562	0.1126	0.1654	--+	0.64685
PSME3|P61289	-0.1557	0.1123	0.1656	-+-	0.647267
DYNLT1|P63172	-0.1584	0.1143	0.166	--+	0.648464
RPL4|P36578	-0.154	0.1113	0.1664	--+	0.649659
CUL4A|Q13619	-0.1516	0.1096	0.1665	---	0.649683
CNTNAP1|P78357	0.1554	0.1125	0.167	+-+	0.649802
DENND6B|Q8NEG7	0.1591	0.1152	0.167	-++	0.649802
TROVE2|P10155	-0.155	0.1121	0.167	---	0.649802
ABCB4|P21439	0.1627	0.1178	0.167	+++	0.649802
PLD5|Q8N7P1	-0.2009	0.1454	0.167	-+-	0.649802
TRMT2A|Q8IZ69	-0.1531	0.1108	0.1671	---	0.649825
AMT|P48728	-0.1616	0.1171	0.1675	---	0.6503
IDH3A|P50213	-0.1573	0.114	0.1676	+--	0.6503
ATP6V1E1|P36543	0.1555	0.1127	0.1678	++-	0.6503
GRM7|Q14831	0.1543	0.1119	0.1678	++-	0.6503
WNK3|Q9BYP7	-0.1594	0.1156	0.168	--+	0.6503
PHKG1|Q16816	-0.1539	0.1116	0.168	---	0.6503
ANAPC5|Q9UJX4	0.1509	0.1095	0.1681	+++	0.6503
NSD3|Q9BZ95	0.1547	0.1122	0.1682	+++	0.6503
PGAP1|Q75T13	0.1543	0.1119	0.1682	-++	0.6503
RAB8A|P61006	-0.1557	0.113	0.1683	---	0.6503
SLC38A3|Q99624	-0.1586	0.1152	0.1684	-+-	0.6503
EIF4G1|Q04637	0.1541	0.1119	0.1685	+++	0.6503
TP53BP2|Q13625	0.1547	0.1124	0.1686	+++	0.6503
PTP4A2|Q12974	-0.1519	0.1104	0.1686	---	0.6503
ARHGEF1|Q92888	0.1581	0.1148	0.1687	+-+	0.6503
SNX10|Q9Y5X0	-0.1538	0.1118	0.1688	---	0.6503
SCYL2|Q6P3W7	-0.1555	0.113	0.1689	---	0.6503
ARHGAP33|O14559	0.1538	0.1118	0.169	++-	0.6503
GDPD1|Q8N9F7	-0.1566	0.1139	0.1691	---	0.6503
SLC46A1|Q96NT5	-0.1569	0.1141	0.1693	-+-	0.6503
STXBP1|P61764	0.1529	0.1113	0.1694	+-+	0.6503
ERGIC2|Q96RQ1	0.1547	0.1126	0.1695	++-	0.6503
OSGEPL1|Q9H4B0	0.1696	0.1235	0.1697	+-+	0.6503
KIAA1109|Q2LD37	-0.1546	0.1126	0.1698	-+-	0.6503
POTEI|P0CG38	-0.1539	0.1121	0.1698	--+	0.6503
HEATR5A|Q86XA9	0.1591	0.1159	0.1698	+-+	0.6503
SETD7|Q8WTS6	0.1531	0.1115	0.1698	+++	0.6503
UTRN|P46939	0.1543	0.1124	0.1699	+++	0.6503
EXOSC2|Q13868	0.1565	0.1141	0.1701	+++	0.6503
MRPL24|Q96A35	0.1551	0.1131	0.1703	-++	0.6503
FOXK1|P85037	-0.1527	0.1114	0.1703	---	0.6503
YTHDC1|Q96MU7	-0.1535	0.112	0.1704	--+	0.6503
FAM84A|Q96KN4	0.1559	0.1137	0.1704	+-+	0.6503
RHOC|P08134	0.1635	0.1193	0.1705	+-+	0.6503
NRSN1|Q8IZ57	0.155	0.1131	0.1706	+-+	0.6503
PRRC1|Q96M27	0.1543	0.1127	0.1707	+++	0.6503
PLEKHO1|Q53GL0	0.1569	0.1146	0.1707	++-	0.6503
TSNAX|Q99598	0.1544	0.1127	0.1708	+++	0.650323
ARMC6|Q6NXE6	0.1555	0.1137	0.1714	++-	0.652248
PSEN2|P49810	-0.1603	0.1172	0.1716	-++	0.652594
CRYBG3|Q68DQ2	-0.1596	0.1168	0.1717	---	0.652594
ILK|Q13418	0.1547	0.1132	0.1719	-++	0.652594
UBAP2L|Q14157	-0.1527	0.1118	0.1719	---	0.652594
CES1|P23141	-0.1558	0.1141	0.172	+--	0.652594
SMARCA5|O60264	0.1518	0.1111	0.1721	+++	0.652594
LPIN1|Q14693	-0.1575	0.1154	0.1723	---	0.652594
MZT2B|Q6NZ67	-0.1588	0.1164	0.1725	---	0.652594
MAPKBP1|O60336	-0.1582	0.116	0.1726	-+-	0.652594
FLNB|O75369	0.1552	0.1138	0.1727	+++	0.652594
AK2|P54819	-0.1504	0.1103	0.1727	---	0.652594
DPM3|Q9P2X0	0.1575	0.1155	0.1728	++-	0.652594
KPNB1|Q14974	0.151	0.1108	0.1728	+++	0.652594
RASGRF1|Q13972	0.1559	0.1144	0.1729	++-	0.652594
TDRD7|Q8NHU6	-0.1523	0.1118	0.173	-+-	0.652594
TXNRD2|Q9NNW7	-0.1532	0.1124	0.173	---	0.652594
CANX|P27824	0.1561	0.1146	0.1731	+++	0.652615
PAPLN|O95428	0.1526	0.1121	0.1733	+-+	0.6527
FHL1|Q13642	0.1525	0.112	0.1735	++-	0.6527
PYGL|P06737	-0.1524	0.112	0.1735	---	0.6527
SMARCAL1|Q9NZC9	0.1562	0.1147	0.1735	+-+	0.6527
PFAS|O15067	-0.154	0.1132	0.1736	---	0.652722
TIMM17A|Q99595	-0.1606	0.1181	0.1738	-++	0.652828
CTTNBP2NL|Q9P2B4	0.1525	0.1121	0.1739	++-	0.652828
LMNB2|Q03252	-0.153	0.1125	0.174	-+-	0.652828
SHPK|Q9UHJ6	-0.1535	0.1129	0.1741	+--	0.652828
JAM2|P57087	0.1533	0.1128	0.1741	+--	0.652828
CDH20|Q9HBT6	0.1588	0.1169	0.1742	++-	0.652849
NAT10|Q9H0A0	0.1511	0.1112	0.1744	+++	0.653244
DDR1|Q08345	0.1539	0.1135	0.1749	++-	0.653866
RAP1GAP|P47736	-0.1523	0.1122	0.1749	---	0.653866
WDR61|Q9GZS3	-0.1534	0.1131	0.175	--+	0.653866
CABLES2|Q9BTV7	-0.1528	0.1127	0.1752	---	0.653866
TP53I11|O14683	-0.1574	0.1161	0.1753	---	0.653866
TMEM201|Q5SNT2	0.1534	0.1132	0.1753	+-+	0.653866
KBTBD3|Q8NAB2	0.1524	0.1125	0.1754	+-+	0.653866
FH|P07954	-0.1587	0.1171	0.1754	---	0.653866
SNTB2|Q13425	0.1537	0.1134	0.1755	+++	0.653866
LAMC3|Q9Y6N6	-0.1531	0.1131	0.1757	---	0.653866
MYO6|Q9UM54	0.1561	0.1153	0.1757	+-+	0.653866
LITAF|Q99732	-0.1533	0.1132	0.1757	-+-	0.653866
CHM|P24386	-0.1577	0.1165	0.176	---	0.65463
NRDC|O43847	-0.1505	0.1113	0.1761	---	0.65465
PPP2R5B|Q15173	-0.1538	0.1137	0.1762	---	0.65467
SYNJ1|O43426	-0.1528	0.113	0.1763	-+-	0.65469
CBR1|P16152	0.1572	0.1162	0.1764	+-+	0.65471
SMTN|P53814	0.1924	0.1425	0.1768	+++	0.65514
NPY|P01303	-0.1505	0.1114	0.1768	--+	0.65514
C5orf22|Q49AR2	-0.1501	0.1111	0.1768	---	0.65514
TMTC3|Q6ZXV5	0.1535	0.1137	0.1769	+-+	0.65516
PMP2|P02689	0.1512	0.112	0.177	+++	0.655179
LSM11|P83369	0.2344	0.1737	0.1771	+-+	0.655199
GRIP1|Q9Y3R0	-0.1521	0.1128	0.1772	+--	0.655218
UBL5|Q9BZL1	-0.1513	0.1122	0.1773	-+-	0.655238
TMEM209|Q96SK2	-0.154	0.1142	0.1774	-+-	0.655257
SMARCD3|Q6STE5	0.151	0.112	0.1776	++-	0.655646
HAAO|P46952	0.1508	0.1119	0.178	+-+	0.656647
HNRNPA0|Q13151	0.151	0.1122	0.1783	+++	0.656647
TNK2|Q07912	-0.149	0.1108	0.1785	---	0.656647
ENOSF1|Q7L5Y1	0.1735	0.129	0.1786	+-+	0.656647
RNF41|Q9H4P4	0.1503	0.1118	0.1788	++-	0.656647
FUS|P35637	-0.1525	0.1134	0.1788	-++	0.656647
SLC6A1|P30531	-0.1515	0.1127	0.1788	-+-	0.656647
TPM4|P67936	0.1516	0.1128	0.1789	++-	0.656647
CASC4|Q6P4E1	0.1493	0.1111	0.179	+++	0.656647
ITGAM|P11215	-0.1549	0.1153	0.1791	---	0.656647
NBEA|Q8NFP9	-0.1522	0.1133	0.1792	--+	0.656647
SLC12A4|Q9UP95	0.1509	0.1123	0.1792	+++	0.656647
PAF1|Q8N7H5	0.1513	0.1126	0.1792	++-	0.656647
USP9Y|O00507	0.1926	0.1434	0.1792	+++	0.656647
LRP1|Q07954	0.1499	0.1116	0.1793	+++	0.656666
UBXN4|Q92575	-0.1525	0.1136	0.1796	--+	0.65674
ATP5MC3|P48201	-0.1557	0.116	0.1796	---	0.65674
GTF2F2|P13984	-0.1585	0.1182	0.1797	---	0.65674
MORN4|Q8NDC4	-0.1515	0.1129	0.1797	--+	0.65674
ANKLE2|Q86XL3	0.1486	0.1109	0.1802	+++	0.65822
FLNA|P21333	0.1494	0.1116	0.1805	+++	0.658673
HPRT1|P00492	-0.1513	0.113	0.1806	---	0.658673
ACADSB|P45954	-0.1559	0.1164	0.1807	-+-	0.658673
KCNA1|Q09470	-0.1503	0.1123	0.1808	+--	0.658673
ACO2|Q99798	0.1495	0.1117	0.1808	++-	0.658673
EIF5B|O60841	-0.1499	0.112	0.1809	---	0.65869
PACSIN2|Q9UNF0	-0.1525	0.114	0.1811	-+-	0.659071
ZFAND6|Q6FIF0	-0.1757	0.1314	0.1814	+--	0.659469
ACIN1|Q9UKV3	-0.1497	0.112	0.1814	--+	0.659469
STAU1|O95793	-0.1499	0.1122	0.1816	---	0.65985
ACTBL2|Q562R1	-0.1494	0.1119	0.1818	---	0.66023
ZFAND2B|Q8WV99	-0.1492	0.1118	0.1821	-+-	0.660972
TUBB4A|P04350	0.1488	0.1116	0.1825	+++	0.661777
UQCR10|Q9UDW1	-0.1475	0.1107	0.1827	---	0.661777
RSF1|Q96T23	-0.1497	0.1123	0.1827	--+	0.661777
LARS2|Q15031	0.1483	0.1113	0.1828	+++	0.661777
DNAJC7|Q99615	-0.1485	0.1115	0.1828	---	0.661777
SLC25A6|P12236	0.1528	0.1148	0.183	+++	0.662154
TMEM35A|Q53FP2	-0.148	0.1112	0.1832	--+	0.662532
TOR1AIP1|Q5JTV8	0.149	0.1121	0.1838	+++	0.664022
PCNA|P12004	-0.15	0.1129	0.1839	---	0.664022
S100A16|Q96FQ6	0.1489	0.1121	0.1839	+-+	0.664022
PLEKHB1|Q9UF11	0.1482	0.1116	0.1844	+++	0.664209
EPHA4|P54764	0.1481	0.1116	0.1844	+++	0.664209
ISOC2|Q96AB3	-0.1479	0.1115	0.1845	---	0.664209
TECPR1|Q7Z6L1	0.1516	0.1142	0.1845	++-	0.664209
FGFR1OP2|Q9NVK5	-0.1492	0.1124	0.1846	--+	0.664209
NT5E|P21589	0.1468	0.1106	0.1846	+++	0.664209
ENPP2|Q13822	0.1471	0.1109	0.1848	++-	0.664209
ZSCAN18|Q8TBC5	0.1513	0.1141	0.1849	-++	0.664209
CST3|P01034	0.1469	0.1108	0.185	+++	0.664209
OSBP|P22059	0.1485	0.1121	0.1851	+++	0.664209
TMEM43|Q9BTV4	0.1647	0.1243	0.1851	+++	0.664209
WDR54|Q9H977	-0.1468	0.1108	0.1852	---	0.664209
CSNK2A2|P19784	-0.1481	0.1118	0.1852	---	0.664209
CNPY2|Q9Y2B0	-0.149	0.1125	0.1854	-+-	0.664582
NETO1|Q8TDF5	0.1505	0.1137	0.1857	++-	0.664624
TPPP|O94811	0.1477	0.1116	0.1857	+++	0.664624
RAB3GAP2|Q9H2M9	0.1456	0.11	0.1857	+++	0.664624
PIGK|Q92643	-0.1535	0.116	0.1858	--+	0.664638
WDR7|Q9Y4E6	0.1483	0.1121	0.1859	++-	0.664652
PTS|Q03393	0.157	0.1188	0.1861	+++	0.66468
NUDT12|Q9BQG2	-0.1469	0.1111	0.1861	---	0.66468
EMILIN1|Q9Y6C2	0.1514	0.1146	0.1864	+++	0.665065
TMED8|Q6PL24	0.1495	0.1132	0.1864	++-	0.665065
ITPKB|P27987	0.148	0.1121	0.1866	+-+	0.665436
CDS2|O95674	-0.1495	0.1132	0.1867	--+	0.665449
SORBS2|O94875	0.147	0.1114	0.1868	++-	0.665463
BPHL|Q86WA6	0.1508	0.1143	0.187	+++	0.665473
NDUFS4|O43181	0.1496	0.1134	0.1873	++-	0.665473
PRMT5|O14744	-0.148	0.1122	0.1873	--+	0.665473
IDH3B|O43837	-0.1491	0.1132	0.1876	+--	0.665473
TMEM198|Q66K66	-0.1596	0.1212	0.1877	---	0.665473
CARD19|Q96LW7	0.1503	0.1142	0.1879	+-+	0.665473
LIPA|P38571	-0.1535	0.1166	0.1881	+--	0.665473
ENY2|Q9NPA8	0.1528	0.1161	0.1883	+-+	0.665473
PSMB3|P49720	-0.148	0.1125	0.1884	--+	0.665473
PLXNA1|Q9UIW2	0.1488	0.1132	0.1886	+-+	0.665473
S100A6|P06703	0.1455	0.1107	0.1887	+++	0.665473
NUP160|Q12769	-0.1506	0.1146	0.1887	--+	0.665473
HABP4|Q5JVS0	-0.1475	0.1122	0.1888	--+	0.665473
CALB2|P22676	-0.1494	0.1137	0.1888	+--	0.665473
PUS1|Q9Y606	-0.1517	0.1154	0.1888	-++	0.665473
VAMP2|P63027	0.1471	0.112	0.1889	+++	0.665473
RFC1|P35251	-0.1479	0.1126	0.189	---	0.665473
GTDC1|Q4AE62	-0.1522	0.1159	0.1891	-++	0.665473
ABCC4|O15439	0.1533	0.1167	0.1891	+-+	0.665473
BTBD17|A6NE02	0.15	0.1142	0.1892	-++	0.665473
SGK2|Q9HBY8	0.1564	0.1192	0.1892	++-	0.665473
FGD4|Q96M96	0.1457	0.111	0.1892	+++	0.665473
TAF7|Q15545	0.1469	0.1119	0.1892	+++	0.665473
LTN1|O94822	0.1455	0.1109	0.1893	+++	0.665473
ANKRD34A|Q69YU3	0.1505	0.1147	0.1894	++-	0.665473
RAB2A|P61019	0.1469	0.1119	0.1894	+++	0.665473
EWSR1|Q01844	-0.1528	0.1164	0.1894	--+	0.665473
CSMD2|Q7Z408	0.1488	0.1134	0.1895	+-+	0.665486
YY1|P25490	0.1532	0.1168	0.1899	+-+	0.666553
LRP4|O75096	0.1478	0.1127	0.19	++-	0.666565
EML2|O95834	-0.1459	0.1114	0.1902	---	0.666929
GXYLT1|Q4G148	0.1483	0.1133	0.1904	+++	0.667292
ASDURF|L0R819	0.1508	0.1152	0.1906	+++	0.667317
MRPL12|P52815	0.1469	0.1122	0.1906	+++	0.667317
MPP6|Q9NZW5	0.1463	0.1119	0.1911	+++	0.668113
TNKS1BP1|Q9C0C2	0.1481	0.1133	0.1911	+++	0.668113
USF1|P22415	-0.1455	0.1113	0.1912	---	0.668113
KLHL3|Q9UH77	0.1496	0.1145	0.1915	++-	0.668113
TRAPPC8|Q9Y2L5	0.1699	0.1301	0.1915	++-	0.668113
RBX1|P62877	-0.1525	0.1168	0.1916	-+-	0.668113
RPS16|P62249	-0.148	0.1134	0.1916	--+	0.668113
SACS|Q9NZJ4	0.1476	0.1131	0.1916	++-	0.668113
PDE12|Q6L8Q7	0.1457	0.1116	0.1917	-++	0.668125
MIB1|Q86YT6	0.1449	0.111	0.1918	+++	0.668137
ERGIC3|Q9Y282	0.1455	0.1115	0.1919	+++	0.668149
MED14|O60244	0.1535	0.1176	0.192	+++	0.668161
TMCC1|O94876	-0.1455	0.1116	0.1921	---	0.668173
SNAP47|Q5SQN1	0.1516	0.1162	0.1923	++-	0.668532
INTS3|Q68E01	0.1463	0.1122	0.1924	++-	0.668544
REPS2|Q8NFH8	0.1459	0.112	0.1926	+++	0.668683
MYL9|P24844	0.1458	0.1119	0.1928	+++	0.668683
TUBB8|Q3ZCM7	-0.1505	0.1156	0.1929	--+	0.668683
PABPC1|P11940	-0.1454	0.1117	0.193	--+	0.668683
U2SURP|O15042	-0.147	0.113	0.1931	-++	0.668683
ATP5F1C|P36542	-0.1451	0.1116	0.1932	---	0.668683
RPF2|Q9H7B2	0.1442	0.1109	0.1932	+++	0.668683
COA1|Q9GZY4	0.1451	0.1116	0.1934	+++	0.668683
MLYCD|O95822	-0.1442	0.1109	0.1935	---	0.668683
SPTLC1|O15269	0.1458	0.1121	0.1936	+++	0.668683
RTN4RL2|Q86UN3	-0.1458	0.1121	0.1936	--+	0.668683
OPHN1|O60890	-0.1461	0.1124	0.1936	--+	0.668683
RAB6B|Q9NRW1	0.1473	0.1133	0.1937	+++	0.668695
RBCK1|Q9BYM8	0.1465	0.1127	0.1938	++-	0.668706
ABCB1|P08183	0.1477	0.1137	0.194	+-+	0.669063
SMARCD1|Q96GM5	-0.1457	0.1123	0.1942	-+-	0.669419
SEMA4A|Q9H3S1	0.1482	0.1141	0.1943	++-	0.66943
AP5S1|Q9NUS5	0.1478	0.1139	0.1945	++-	0.669607
POU3F3|P20264	0.1514	0.1167	0.1946	+++	0.669607
MAGED4|Q96JG8	-0.1461	0.1126	0.1948	--+	0.669607
DMWD|Q09019	0.145	0.1119	0.1949	+++	0.669607
NUP205|Q92621	-0.1459	0.1126	0.195	---	0.669607
TGFBRAP1|Q8WUH2	-0.1456	0.1124	0.195	--+	0.669607
ECHDC2|Q86YB7	-0.1498	0.1157	0.1953	--+	0.669607
PDE1A|P54750	-0.1482	0.1145	0.1954	--+	0.669607
TACC2|O95359	-0.1487	0.1149	0.1955	--+	0.669607
CAVIN3|Q969G5	-0.1465	0.1132	0.1955	-++	0.669607
LSM7|Q9UK45	-0.146	0.1128	0.1956	--+	0.669607
SPEG|Q15772	0.1428	0.1103	0.1956	+++	0.669607
HNRNPH2|P55795	0.1462	0.1131	0.1958	+++	0.669607
DGKE|P52429	0.1456	0.1126	0.1958	++-	0.669607
SLC2A6|Q9UGQ3	-0.1467	0.1134	0.1959	+--	0.669607
FAIM2|Q9BWQ8	-0.1432	0.1107	0.1959	---	0.669607
RAC2|P15153	-0.1693	0.1309	0.196	--+	0.669618
PTPRM|P28827	0.1482	0.1147	0.1961	+++	0.669629
SLC30A9|Q6PML9	-0.1437	0.1112	0.1962	-+-	0.66964
CDH4|P55283	-0.1425	0.1103	0.1964	---	0.669662
CALD1|Q05682	0.1496	0.1158	0.1964	-++	0.669662
AHCYL2|Q96HN2	-0.1447	0.1121	0.1967	---	0.670035
TXNL4A|P83876	0.149	0.1155	0.1968	-++	0.670035
GNG7|O60262	-0.1442	0.1117	0.1968	+--	0.670035
MAP1S|Q66K74	0.1438	0.1115	0.1971	+++	0.670078
FBXO11|Q86XK2	0.169	0.1311	0.1972	+-+	0.670078
ADGRB3|O60242	0.1438	0.1115	0.1972	+++	0.670078
SCARA3|Q6AZY7	-0.1446	0.1121	0.1972	---	0.670078
LARP4B|Q92615	-0.1448	0.1123	0.1974	--+	0.670428
BECN1|Q14457	0.1472	0.1142	0.1976	+++	0.670533
ANO10|Q9NW15	-0.1532	0.119	0.1979	-++	0.670533
ZC3H6|P61129	-0.1525	0.1184	0.1979	+--	0.670533
PMVK|Q15126	0.1446	0.1123	0.198	+++	0.670533
SUGP1|Q8IWZ8	-0.1501	0.1166	0.198	-++	0.670533
SDHAF4|Q5VUM1	-0.1448	0.1126	0.1982	---	0.670533
DYNLL2|Q96FJ2	-0.1452	0.1128	0.1982	--+	0.670533
CDC34|P49427	0.1423	0.1107	0.1983	+++	0.670533
ABHD11|Q8NFV4	-0.1431	0.1112	0.1984	-+-	0.670533
MLEC|Q14165	0.144	0.1119	0.1984	+++	0.670533
CMTM4|Q8IZR5	0.1444	0.1123	0.1985	+++	0.670543
HNRNPF|P52597	0.1429	0.1111	0.1986	+++	0.670553
SLC1A1|P43005	0.1426	0.111	0.1989	++-	0.671239
TOMM6|Q96B49	0.1422	0.1107	0.199	+++	0.671249
TUBAL3|A6NHL2	-0.1427	0.1111	0.1991	---	0.671259
RAP2C|Q9Y3L5	0.1441	0.1123	0.1994	++-	0.671341
SGTA|O43765	-0.1447	0.1128	0.1996	--+	0.671341
LNPK|Q9C0E8	0.1429	0.1115	0.1998	+++	0.671341
RCAN1|P53805	0.1462	0.114	0.1998	+-+	0.671341
PPP1R14B|Q96C90	-0.1426	0.1112	0.1998	---	0.671341
PDLIM2|Q96JY6	0.1457	0.1137	0.2	++-	0.671341
FHL3|Q13643	0.1451	0.1133	0.2	++-	0.671341
MPV17|P39210	-0.1422	0.111	0.2001	---	0.671341
PCBP2|Q15366	-0.1418	0.1107	0.2001	---	0.671341
CLDN11|O75508	0.142	0.1108	0.2002	+-+	0.671341
METTL5|Q9NRN9	0.1462	0.1142	0.2003	+++	0.671341
TMEM121B|Q9BXQ6	-0.1463	0.1143	0.2005	--+	0.671341
NAP1L4|Q99733	-0.1425	0.1113	0.2005	---	0.671341
MP68|P56378	-0.1447	0.1131	0.2006	---	0.671341
GABRA4|P48169	0.1425	0.1113	0.2007	+++	0.671341
EDIL3|O43854	0.1426	0.1115	0.201	+++	0.671341
CEP41|Q9BYV8	-0.1445	0.113	0.2012	-+-	0.671341
PKIG|Q9Y2B9	-0.1422	0.1113	0.2013	-+-	0.671341
CBLN4|Q9NTU7	0.1498	0.1172	0.2013	++-	0.671341
ATP1A4|Q13733	0.1546	0.121	0.2013	+-+	0.671341
ADCY5|O95622	0.1448	0.1134	0.2014	-++	0.671341
RBSN|Q9H1K0	0.1464	0.1146	0.2014	+--	0.671341
WDR33|Q9C0J8	-0.1483	0.1163	0.2019	-+-	0.671341
CACNA2D2|Q9NY47	-0.1442	0.113	0.202	---	0.671341
HTR1E|P28566	0.1707	0.1338	0.202	++-	0.671341
PIP4P1|Q86T03	-0.143	0.1121	0.2021	--+	0.671341
PCMTD2|Q9NV79	0.1496	0.1173	0.2021	+++	0.671341
CNOT6L|Q96LI5	0.1416	0.111	0.2022	++-	0.671341
FADD|Q13158	-0.1578	0.1238	0.2023	---	0.671341
SMCHD1|A6NHR9	-0.157	0.1232	0.2023	-+-	0.671341
GJB6|O95452	-0.1425	0.1118	0.2023	--+	0.671341
CPLX1|O14810	0.143	0.1122	0.2024	+++	0.671341
EMC7|Q9NPA0	-0.1509	0.1184	0.2027	--+	0.671341
FBXO2|Q9UK22	0.1475	0.1158	0.2027	+-+	0.671341
PKM|P14618	-0.1442	0.1132	0.2027	---	0.671341
IGHV3-49|A0A0A0MS15	-0.1497	0.1176	0.2029	-++	0.671341
VSIR|Q9H7M9	-0.1477	0.116	0.203	---	0.671341
COPS6|Q7L5N1	-0.1451	0.1139	0.203	--+	0.671341
C9orf64|Q5T6V5	0.143	0.1123	0.203	+++	0.671341
RAB5B|P61020	-0.1431	0.1124	0.2031	---	0.671341
FIP1L1|Q6UN15	0.1416	0.1113	0.2032	+++	0.671341
NAPEPLD|Q6IQ20	-0.1416	0.1112	0.2032	---	0.671341
ANKRD52|Q8NB46	0.1508	0.1186	0.2035	++-	0.67137
HSPA4|P34932	-0.1434	0.1128	0.2035	---	0.67137
GORASP2|Q9H8Y8	-0.1518	0.1194	0.2035	-++	0.67137
C12orf45|Q8N5I9	-0.1568	0.1236	0.2046	-+-	0.674488
OXCT1|P55809	0.1431	0.1129	0.2047	+++	0.674488
PPA2|Q9H2U2	0.1436	0.1132	0.2048	++-	0.674488
MYT1L|Q9UL68	-0.1624	0.1281	0.205	-+-	0.674488
HMGN3|Q15651	-0.141	0.1113	0.2053	--+	0.674488
SMG9|Q9H0W8	0.1444	0.114	0.2055	++-	0.674488
AGPAT1|Q99943	0.1498	0.1183	0.2055	-++	0.674488
RPL6|Q02878	-0.1418	0.1121	0.2056	--+	0.674488
SH3RF1|Q7Z6J0	0.1426	0.1127	0.2058	+-+	0.674488
VPS33B|Q9H267	-0.1433	0.1133	0.2058	--+	0.674488
GYG2|O15488	-0.1425	0.1126	0.2059	+--	0.674488
LYSMD1|Q96S90	-0.1407	0.1112	0.2059	---	0.674488
MAVS|Q7Z434	0.1413	0.1117	0.206	+-+	0.674488
CPNE7|Q9UBL6	0.1426	0.1128	0.206	+-+	0.674488
AJM1|C9J069	0.1409	0.1114	0.2061	++-	0.674488
DNAJC2|Q99543	-0.1418	0.1122	0.2062	---	0.674488
JMJD6|Q6NYC1	-0.141	0.1115	0.2062	---	0.674488
SNN|O75324	0.1413	0.1118	0.2062	+-+	0.674488
CDIP1|Q9H305	-0.1461	0.1156	0.2063	--+	0.674496
SLC6A9|P48067	0.1406	0.1113	0.2068	+++	0.675074
STAT5B|P51692	0.1426	0.113	0.2069	++-	0.675074
GRK5|P34947	0.1499	0.1188	0.207	++-	0.675074
RNF34|Q969K3	-0.1445	0.1145	0.207	---	0.675074
DSC2|Q02487	0.1444	0.1145	0.2072	+++	0.675074
DYNC2H1|Q8NCM8	-0.1421	0.1127	0.2072	-+-	0.675074
ARMCX2|Q7L311	-0.1405	0.1114	0.2074	-+-	0.675074
HERC1|Q15751	-0.1422	0.1128	0.2075	--+	0.675074
APOC3|P02656	0.1399	0.111	0.2075	+++	0.675074
NAA38|Q9BRA0	0.1469	0.1166	0.2076	+++	0.675074
TUBB|P07437	0.14	0.1111	0.2077	+++	0.675074
HOOK2|Q96ED9	-0.1433	0.1137	0.2077	--+	0.675074
LRRK1|Q38SD2	0.1413	0.1122	0.208	+-+	0.675074
MRPS16|Q9Y3D3	0.1431	0.1137	0.208	-++	0.675074
VPS13C|Q709C8	-0.14	0.1112	0.2081	-+-	0.675074
PIK3CA|P42336	-0.1404	0.1115	0.2082	--+	0.675074
LRRC58|Q96CX6	0.1424	0.1132	0.2083	+-+	0.675074
CYFIP1|Q7L576	-0.1405	0.1117	0.2084	-+-	0.675074
RMC1|Q96DM3	-0.1438	0.1143	0.2084	-+-	0.675074
GABARAPL2|P60520	-0.143	0.1138	0.2089	---	0.675074
UBE3C|Q15386	0.1415	0.1126	0.209	+++	0.675074
PRPS2|P11908	0.1399	0.1113	0.209	+++	0.675074
TMA7|Q9Y2S6	-0.1403	0.1117	0.2091	--+	0.675074
RBM15|Q96T37	0.1416	0.1128	0.2092	-++	0.675074
HSDL1|Q3SXM5	-0.1376	0.1096	0.2092	---	0.675074
MOB2|Q70IA6	-0.141	0.1123	0.2095	+--	0.675074
DDX46|Q7L014	0.1395	0.1112	0.2096	+++	0.675074
RTFDC1|Q9BY42	-0.1397	0.1114	0.2099	-+-	0.675074
PNPO|Q9NVS9	-0.1436	0.1146	0.2102	-+-	0.675074
MPHOSPH6|Q99547	-0.1606	0.1282	0.2103	--+	0.675074
SH3GLB2|Q9NR46	0.1405	0.1122	0.2105	+++	0.675074
CETN3|O15182	-0.147	0.1174	0.2106	+--	0.675074
RAB34|Q9BZG1	0.138	0.1103	0.2106	+++	0.675074
LYST|Q99698	0.1425	0.1139	0.2109	+++	0.675074
TSN|Q15631	0.1406	0.1124	0.211	+++	0.675074
ELP5|Q8TE02	0.1405	0.1123	0.2111	++-	0.675074
ARMC9|Q7Z3E5	0.143	0.1144	0.2111	++-	0.675074
MTMR12|Q9C0I1	0.1431	0.1144	0.2112	+--	0.675074
ARF3|P61204	-0.1504	0.1203	0.2112	--+	0.675074
MYO1E|Q12965	0.1417	0.1134	0.2113	++-	0.675074
ABCF3|Q9NUQ8	0.1407	0.1126	0.2113	++-	0.675074
PSD2|Q9BQI7	0.1401	0.1121	0.2113	++-	0.675074
MVB12B|Q9H7P6	-0.1384	0.1108	0.2113	---	0.675074
BAG4|O95429	-0.1385	0.1108	0.2114	---	0.675074
ARHGAP39|Q9C0H5	0.1403	0.1123	0.2115	+--	0.675074
C1orf52|Q8N6N3	-0.1443	0.1155	0.2116	--+	0.675074
ACAD8|Q9UKU7	0.1522	0.1219	0.2116	+-+	0.675074
PLCD3|Q8N3E9	0.1404	0.1124	0.2116	+++	0.675074
CNR1|P21554	-0.1398	0.112	0.2118	--+	0.675074
UBA6|A0AVT1	-0.1418	0.1135	0.2118	-+-	0.675074
NALCN|Q8IZF0	0.1449	0.1161	0.2119	+++	0.675074
ANKHD1|Q8IWZ3	-0.1401	0.1123	0.2119	--+	0.675074
PIGBOS1|A0A0B4J2F0	-0.1852	0.1483	0.212	---	0.675074
RABAC1|Q9UI14	-0.1422	0.1139	0.2121	---	0.675074
ZER1|Q7Z7L7	-0.1395	0.1118	0.2123	--+	0.675074
CUEDC2|Q9H467	-0.1405	0.1127	0.2124	---	0.675074
PTK7|Q13308	0.1399	0.1122	0.2125	+++	0.675074
MANF|P55145	-0.1387	0.1113	0.2128	---	0.675074
TBPL1|P62380	0.1413	0.1134	0.2128	+-+	0.675074
C12orf29|Q8N999	-0.145	0.1164	0.2129	+--	0.675074
CSTF2|P33240	-0.1393	0.1118	0.2129	---	0.675074
SF3B1|O75533	-0.14	0.1124	0.213	--+	0.675074
ARID2|Q68CP9	0.142	0.114	0.213	+++	0.675074
SLC19A1|P41440	-0.1382	0.111	0.213	---	0.675074
WASHC2C|Q9Y4E1	0.1413	0.1135	0.2131	+++	0.675074
PPP1CB|P62140	0.138	0.1108	0.2132	+++	0.675074
VPS39|Q96JC1	0.1402	0.1126	0.2132	+++	0.675074
BAALC|Q8WXS3	0.1387	0.1114	0.2133	+-+	0.675074
GPATCH2|Q9NW75	-0.148	0.1189	0.2134	+--	0.675074
INPP4A|Q96PE3	0.1399	0.1124	0.2135	+++	0.675074
PIP5K1B|O14986	0.1453	0.1168	0.2135	+-+	0.675074
TTC38|Q5R3I4	-0.1391	0.1119	0.2136	---	0.675074
COMMD4|Q9H0A8	0.1384	0.1113	0.2136	+++	0.675074
MRPS34|P82930	-0.1391	0.1119	0.2138	--+	0.675398
VPS4B|O75351	0.1361	0.1096	0.2141	+++	0.676037
STT3B|Q8TCJ2	0.1402	0.1129	0.2144	-++	0.676058
MT-CO3|P00414	-0.1472	0.1186	0.2144	--+	0.676058
DCAF6|Q58WW2	0.1376	0.1108	0.2144	+++	0.676058
ITGB8|P26012	-0.1387	0.1118	0.2145	---	0.676066
GPRC5B|Q9NZH0	0.14	0.1128	0.2147	++-	0.676388
AK1|P00568	0.1408	0.1136	0.2151	+-+	0.67673
DBN1|Q16643	0.1416	0.1142	0.2151	+-+	0.67673
ATP8A2|Q9NTI2	-0.1444	0.1165	0.2152	+--	0.67673
VWA5A|O00534	-0.1377	0.1111	0.2152	-+-	0.67673
TMPO|P42167	-0.1379	0.1114	0.2158	---	0.677118
CDH8|P55286	0.1378	0.1113	0.216	+++	0.677118
UBE2E3|Q969T4	-0.1763	0.1426	0.2161	--+	0.677118
TMUB2|Q71RG4	-0.1442	0.1166	0.2162	---	0.677118
SYT2|Q8N9I0	-0.1378	0.1114	0.2163	---	0.677118
ARHGEF2|Q92974	0.1377	0.1114	0.2163	+++	0.677118
RHOU|Q7L0Q8	0.1415	0.1145	0.2164	+++	0.677118
NME2|P22392	0.1384	0.112	0.2166	+++	0.677118
SH3KBP1|Q96B97	0.14	0.1133	0.2168	++-	0.677118
DHX36|Q9H2U1	-0.1454	0.1177	0.2169	---	0.677118
KLHL11|Q9NVR0	0.1411	0.1143	0.2169	++-	0.677118
RPS5|P46782	-0.1414	0.1145	0.217	--+	0.677118
SERPINB9|P50453	-0.1386	0.1123	0.217	---	0.677118
SNCG|O76070	-0.1398	0.1132	0.217	--+	0.677118
IRF2BP1|Q8IU81	-0.1372	0.1111	0.217	---	0.677118
MECP2|P51608	-0.1404	0.1138	0.2172	--+	0.677118
DTX3|Q8N9I9	0.1363	0.1105	0.2174	+++	0.677118
ATP6V1G1|O75348	0.1394	0.113	0.2174	++-	0.677118
CEP170B|Q9Y4F5	0.1361	0.1104	0.2176	+++	0.677118
ANKRD17|O75179	-0.1377	0.1117	0.2178	--+	0.677118
MYLK|Q15746	0.14	0.1136	0.2178	+++	0.677118
IGSF8|Q969P0	0.1373	0.1115	0.218	+++	0.677118
B3GLCT|Q6Y288	-0.1371	0.1113	0.2181	-+-	0.677118
STX1A|Q16623	0.1354	0.11	0.2181	+++	0.677118
CHTOP|Q9Y3Y2	-0.1395	0.1132	0.2181	--+	0.677118
ABHD17B|Q5VST6	-0.1366	0.1109	0.2182	--+	0.677118
CLDN10|P78369	0.1403	0.114	0.2185	++-	0.677118
OCIAD1|Q9NX40	-0.1407	0.1143	0.2185	--+	0.677118
OPA1|O60313	-0.1412	0.1148	0.2187	--+	0.677118
SRPRA|P08240	-0.1365	0.111	0.2188	---	0.677118
SGSM3|Q96HU1	-0.1432	0.1164	0.2189	--+	0.677118
HOMER1|Q86YM7	0.1388	0.1129	0.2189	-++	0.677118
SIK3|Q9Y2K2	-0.1377	0.1121	0.2191	---	0.677118
C17orf80|Q9BSJ5	-0.139	0.1131	0.2192	-+-	0.677118
MRPL55|Q7Z7F7	0.1434	0.1167	0.2193	+-+	0.677118
RPRD2|Q5VT52	0.1367	0.1113	0.2194	+-+	0.677118
ANOS1|P23352	0.1853	0.1509	0.2194	+-+	0.677118
DIABLO|Q9NR28	0.1376	0.112	0.2195	+++	0.677118
SDHC|Q99643	-0.1373	0.1119	0.2196	--+	0.677118
PEBP1|P30086	-0.1413	0.1151	0.2196	---	0.677118
DAB2|P98082	0.1413	0.1152	0.2198	++-	0.677118
MRPL20|Q9BYC9	-0.1429	0.1164	0.2198	--+	0.677118
DCAF11|Q8TEB1	0.1362	0.111	0.2199	++-	0.677118
RAPGEF3|O95398	0.1369	0.1116	0.2199	+-+	0.677118
NT5M|Q9NPB1	0.1432	0.1169	0.2203	+++	0.677118
LGALS3BP|Q08380	-0.1371	0.1118	0.2203	---	0.677118
CDH19|Q9H159	0.139	0.1134	0.2203	+-+	0.677118
PHF5A|Q7RTV0	-0.138	0.1126	0.2204	-+-	0.677118
RHAG|Q02094	-0.1386	0.1131	0.2205	---	0.677118
MRPL11|Q9Y3B7	0.1362	0.1111	0.2205	+++	0.677118
HPCAL4|Q9UM19	0.1388	0.1133	0.2206	+++	0.677118
THY1|P04216	-0.1382	0.1129	0.2206	---	0.677118
RPA1|P27694	-0.1407	0.1149	0.2207	--+	0.677118
EXTL2|Q9UBQ6	0.1377	0.1125	0.2208	++-	0.677118
FAM160B2|Q86V87	0.1366	0.1116	0.2209	+-+	0.677118
RPS10|P46783	-0.1389	0.1135	0.221	--+	0.677118
ACAD10|Q6JQN1	-0.1428	0.1167	0.221	-+-	0.677118
ZNF706|Q9Y5V0	-0.1369	0.1119	0.221	---	0.677118
AP4B1|Q9Y6B7	0.1436	0.1174	0.2214	-++	0.677743
AKAP8L|Q9ULX6	0.1379	0.1128	0.2214	+-+	0.677743
ZFP36L1|Q07352	-0.1435	0.1174	0.2215	---	0.67775
CSNK1A1|P48729	0.139	0.1138	0.2218	-++	0.677793
KIF1C|O43896	0.1354	0.1108	0.2218	+++	0.677793
RASAL2|Q9UJF2	0.1374	0.1125	0.2219	+++	0.677793
HSD17B12|Q53GQ0	0.142	0.1163	0.222	++-	0.677793
GALE|Q14376	-0.1382	0.1132	0.2222	-+-	0.677793
APRT|P07741	0.1385	0.1134	0.2222	+++	0.677793
SMARCE1|Q969G3	-0.1393	0.1141	0.2222	---	0.677793
IWS1|Q96ST2	-0.1385	0.1135	0.2224	--+	0.677805
FUNDC2|Q9BWH2	-0.1366	0.112	0.2224	+--	0.677805
PPP2R5E|Q16537	-0.139	0.1139	0.2225	--+	0.677812
S100B|P04271	-0.1375	0.1127	0.2226	+--	0.677818
PEX19|P40855	-0.136	0.1116	0.2229	---	0.678433
GNE|Q9Y223	-0.1431	0.1175	0.2232	+--	0.678497
SYN3|O14994	-0.1382	0.1134	0.2233	-++	0.678497
ATP5PD|O75947	-0.1384	0.1137	0.2233	+--	0.678497
GNA12|Q03113	-0.1373	0.1128	0.2234	--+	0.678497
FAM91A1|Q658Y4	0.1347	0.1107	0.2236	+++	0.678497
PARS2|Q7L3T8	0.1548	0.1272	0.2236	+--	0.678497
PLCG2|P16885	0.1367	0.1124	0.2239	+++	0.678497
PXK|Q7Z7A4	-0.1372	0.1128	0.2239	---	0.678497
DCPS|Q96C86	-0.1383	0.1137	0.224	--+	0.678497
IMPDH2|P12268	0.142	0.1168	0.224	+++	0.678497
NSD2|O96028	-0.1698	0.1397	0.224	---	0.678497
VPS37C|A5D8V6	0.1372	0.1129	0.2241	+-+	0.678503
IGF2R|P11717	-0.1349	0.111	0.2242	--+	0.678509
HARS|P12081	-0.1351	0.1111	0.2243	---	0.678515
TMBIM6|P55061	0.1386	0.1142	0.2246	-++	0.678869
POLRMT|O00411	0.1384	0.114	0.2248	+++	0.678869
CAMK1G|Q96NX5	0.1352	0.1114	0.225	+++	0.678869
RPL37A|P61513	0.1355	0.1117	0.225	+-+	0.678869
PDLIM5|Q96HC4	0.1364	0.1125	0.2251	+++	0.678869
LXN|Q9BS40	-0.1372	0.1131	0.2252	--+	0.678869
CTXN1|P60606	0.1435	0.1184	0.2253	+++	0.678869
WASHC3|Q9Y3C0	-0.1362	0.1124	0.2253	--+	0.678869
PRODH|O43272	0.1355	0.1118	0.2255	+++	0.678869
IGHV6-1|A0A0B4J1U7	-0.1679	0.1385	0.2255	---	0.678869
SLC24A4|Q8NFF2	0.1442	0.119	0.2256	+++	0.678869
MAPK3|P27361	-0.1383	0.1141	0.2257	+--	0.678869
PTPRS|Q13332	0.1338	0.1104	0.2258	+++	0.678869
VPS29|Q9UBQ0	-0.1376	0.1136	0.2259	---	0.678869
CDC16|Q13042	-0.137	0.1131	0.2259	+--	0.678869
ECSIT|Q9BQ95	0.139	0.1148	0.2262	+-+	0.678869
TMEM143|Q96AN5	-0.1361	0.1125	0.2263	---	0.678869
COL2A1|P02458	-0.1389	0.1149	0.2265	---	0.678869
PLCD4|Q9BRC7	0.1422	0.1176	0.2265	+++	0.678869
GIMAP8|Q8ND71	0.1499	0.124	0.2267	++-	0.678869
LYPLAL1|Q5VWZ2	0.1372	0.1135	0.2269	+-+	0.678869
RPRD1A|Q96P16	0.1356	0.1123	0.2272	-++	0.678869
GABPA|Q06546	-0.1381	0.1144	0.2272	-+-	0.678869
RTRAF|Q9Y224	-0.1353	0.112	0.2273	--+	0.678869
RBM14|Q96PK6	-0.135	0.1119	0.2273	--+	0.678869
IGFBP2|P18065	-0.1401	0.116	0.2274	---	0.678869
SH3BGRL3|Q9H299	-0.1336	0.1107	0.2275	---	0.678869
MPI|P34949	0.1351	0.1119	0.2276	+++	0.678869
POLDIP3|Q9BY77	0.1352	0.112	0.2276	+-+	0.678869
PIK3C2A|O00443	-0.1359	0.1126	0.2276	---	0.678869
MIEN1|Q9BRT3	-0.135	0.1119	0.2277	---	0.678869
TBXAS1|P24557	0.1341	0.1112	0.228	++-	0.678869
HECTD3|Q5T447	-0.1343	0.1115	0.2282	---	0.678869
GLRX|P35754	-0.1359	0.1128	0.2284	---	0.678869
PECR|Q9BY49	-0.1364	0.1133	0.2284	---	0.678869
NDUFB3|O43676	0.1331	0.1105	0.2285	++-	0.678869
RIC8A|Q9NPQ8	0.1359	0.1129	0.2285	++-	0.678869
CSMD3|Q7Z407	0.1344	0.1117	0.2288	+++	0.678869
ARL6IP4|Q66PJ3	-0.1422	0.1182	0.229	---	0.678869
RANBP6|O60518	0.1346	0.1119	0.2291	+-+	0.678869
MRPL44|Q9H9J2	0.132	0.1098	0.2295	+++	0.678869
C2CD2|Q9Y426	-0.1335	0.1111	0.2295	---	0.678869
C8A|P07357	-0.1391	0.1158	0.2296	-+-	0.678869
ATXN2|Q99700	-0.137	0.1141	0.2297	--+	0.678869
ATP13A4|Q4VNC1	-0.144	0.1199	0.2297	---	0.678869
EPHA3|P29320	-0.1486	0.1237	0.2297	-+-	0.678869
IFI30|P13284	-0.137	0.1141	0.2299	---	0.678869
LSM14B|Q9BX40	0.1356	0.1129	0.2299	+-+	0.678869
SMIM18|P0DKX4	0.1379	0.1148	0.2299	+++	0.678869
DNAJC9|Q8WXX5	0.1365	0.1137	0.23	+--	0.678869
PYURF|Q96I23	0.1383	0.1153	0.2303	++-	0.678869
COG2|Q14746	-0.1346	0.1122	0.2303	-+-	0.678869
MEST|Q5EB52	-0.1379	0.115	0.2305	--+	0.678869
CHRD|Q9H2X0	0.1364	0.1137	0.2306	+++	0.678869
DCN|P07585	-0.1359	0.1134	0.2306	---	0.678869
PIP5K1C|O60331	-0.133	0.1109	0.2306	-+-	0.678869
CNTNAP3|Q9BZ76	-0.1366	0.114	0.2307	+--	0.678869
PSPH|P78330	-0.1349	0.1126	0.2308	-+-	0.678869
CNIH3|Q8TBE1	-0.1385	0.1156	0.2309	--+	0.678869
CMBL|Q96DG6	-0.1342	0.1121	0.2309	---	0.678869
PCDHAC2|Q9Y5I4	0.1334	0.1114	0.231	+-+	0.678869
ANKS1A|Q92625	0.1363	0.1138	0.231	+++	0.678869
DUS3L|Q96G46	-0.1405	0.1173	0.231	--+	0.678869
DNAJB1|P25685	0.1444	0.1205	0.2311	+-+	0.678869
UCHL5|Q9Y5K5	0.1328	0.1109	0.2312	+++	0.678869
LSM14A|Q8ND56	-0.1331	0.1112	0.2313	---	0.678869
PHLDA3|Q9Y5J5	0.1397	0.1167	0.2314	-++	0.678869
ARHGDIG|Q99819	-0.1548	0.1294	0.2315	-+-	0.678869
UBAP1|Q9NZ09	0.1486	0.1242	0.2315	+-+	0.678869
PLXND1|Q9Y4D7	0.135	0.1129	0.2317	+--	0.678869
HTR2A|P28223	0.1371	0.1147	0.2318	++-	0.678869
GIMAP4|Q9NUV9	-0.132	0.1104	0.2319	---	0.678869
REXO2|Q9Y3B8	-0.1341	0.1123	0.2321	---	0.678869
NOP16|Q9Y3C1	-0.1716	0.1436	0.2321	---	0.678869
KXD1|Q9BQD3	-0.133	0.1114	0.2323	+--	0.678869
TMEM167A|Q8TBQ9	-0.1379	0.1155	0.2324	--+	0.678869
AARS|P49588	0.1537	0.1287	0.2324	+-+	0.678869
SARM1|Q6SZW1	0.1368	0.1146	0.2324	++-	0.678869
COX7B|P24311	0.1326	0.1111	0.2327	+++	0.678869
SLC25A46|Q96AG3	-0.1323	0.1108	0.2327	---	0.678869
SF3B5|Q9BWJ5	-0.1356	0.1137	0.233	--+	0.678869
POLI|Q9UNA4	-0.1347	0.1129	0.2331	---	0.678869
HCN2|Q9UL51	-0.1338	0.1122	0.2331	-+-	0.678869
ANKRD16|Q6P6B7	-0.1312	0.1101	0.2332	---	0.678869
SLC9A3R1|O14745	0.134	0.1124	0.2332	+++	0.678869
CLASP2|O75122	-0.135	0.1132	0.2333	-+-	0.678869
REEP3|Q6NUK4	0.1385	0.1162	0.2333	+++	0.678869
FABP1|P07148	0.1366	0.1147	0.2334	+++	0.678869
DHRS7|Q9Y394	0.1362	0.1143	0.2334	+++	0.678869
LAGE3|Q14657	-0.1492	0.1252	0.2334	-++	0.678869
CAPRIN1|Q14444	-0.1324	0.1112	0.2337	---	0.678869
ALDOA|P04075	-0.1337	0.1124	0.234	--+	0.678869
HSPA12B|Q96MM6	-0.1368	0.115	0.2341	--+	0.678869
RABEPK|Q7Z6M1	-0.1399	0.1177	0.2343	---	0.678869
DIP2A|Q14689	0.1321	0.1111	0.2343	+++	0.678869
LIMS1|P48059	0.1384	0.1164	0.2344	-++	0.678869
DNAJB5|O75953	0.1325	0.1115	0.2344	+++	0.678869
PSMA7|O14818	-0.1338	0.1125	0.2344	---	0.678869
TPM1|P09493	0.135	0.1136	0.2345	++-	0.678869
MLST8|Q9BVC4	-0.135	0.1136	0.2347	--+	0.678869
ANKRD40|Q6AI12	0.1483	0.1248	0.2347	-++	0.678869
ETFDH|Q16134	-0.1316	0.1108	0.2347	---	0.678869
C2orf69|Q8N8R5	0.1361	0.1146	0.235	++-	0.678869
RDH14|Q9HBH5	-0.1312	0.1105	0.235	---	0.678869
KCNA2|P16389	-0.1369	0.1153	0.2351	+--	0.678869
AGRN|O00468	-0.1304	0.1098	0.2351	--+	0.678869
SLC1A2|P43004	0.1362	0.1147	0.2351	++-	0.678869
CYBA|P13498	-0.1319	0.1111	0.2352	-+-	0.678869
TCP11L1|Q9NUJ3	0.1325	0.1116	0.2352	+++	0.678869
GRIA3|P42263	0.1338	0.1128	0.2353	+++	0.678869
HIP1R|O75146	0.1327	0.1119	0.2354	+++	0.678869
MTIF3|Q9H2K0	0.133	0.1122	0.2356	+++	0.678869
GARS|P41250	-0.1328	0.112	0.2357	---	0.678869
ASRGL1|Q7L266	0.1325	0.1118	0.2357	+++	0.678869
RCSD1|Q6JBY9	-0.1326	0.1118	0.2358	---	0.678869
SEC13|P55735	-0.1323	0.1116	0.2358	---	0.678869
MRPL9|Q9BYD2	-0.1315	0.1109	0.236	---	0.679162
LHPP|Q9H008	0.1326	0.1119	0.2361	+++	0.679168
TBCEL|Q5QJ74	0.137	0.1157	0.2362	++-	0.679173
RABGGTB|P53611	-0.1324	0.1118	0.2364	---	0.679189
CRK|P46108	-0.1311	0.1107	0.2365	-+-	0.679189
TLE3|Q04726	0.1386	0.1171	0.2365	+++	0.679189
ACAP2|Q15057	0.1314	0.1111	0.2368	++-	0.679486
FCHSD2|O94868	-0.1341	0.1133	0.2368	--+	0.679486
ANKFY1|Q9P2R3	0.1334	0.1128	0.2369	+++	0.679491
RAB6A|P20340	-0.1315	0.1112	0.237	---	0.679496
THEM6|Q8WUY1	-0.1299	0.1099	0.2373	---	0.680075
TCP1|P17987	-0.13	0.11	0.2376	---	0.680394
NCLN|Q969V3	-0.1315	0.1114	0.2377	--+	0.680394
PARP1|P09874	0.1326	0.1123	0.2378	+++	0.680394
ASL|P04424	0.1325	0.1122	0.2379	+-+	0.680394
C16orf62|Q7Z3J2	0.1332	0.1129	0.2381	+-+	0.680394
MFN1|Q8IWA4	-0.1338	0.1134	0.2381	--+	0.680394
DUSP3|P51452	0.1328	0.1126	0.2381	+++	0.680394
XRN2|Q9H0D6	-0.1311	0.1112	0.2385	--+	0.681256
CDC37L1|Q7L3B6	-0.1331	0.113	0.2386	---	0.68126
SH3BGR|P55822	0.1397	0.1186	0.2388	+++	0.68155
SLC25A11|Q02978	0.1313	0.1115	0.239	+-+	0.681559
IAH1|Q2TAA2	-0.1403	0.1192	0.239	-++	0.681559
EHBP1|Q8NDI1	0.1352	0.1148	0.2391	++-	0.681563
NDRG3|Q9UGV2	0.1306	0.111	0.2393	+-+	0.681584
DDX50|Q9BQ39	-0.1312	0.1115	0.2395	---	0.681584
KDSR|Q06136	0.1317	0.112	0.2395	-++	0.681584
RUVBL1|Q9Y265	0.1315	0.1118	0.2396	+++	0.681584
RPS6|P62753	-0.1388	0.1181	0.2396	+--	0.681584
ZC3H4|Q9UPT8	-0.1296	0.1103	0.2398	---	0.681872
EXOC6|Q8TAG9	-0.1315	0.1119	0.2399	---	0.681877
EXOC3|O60645	0.131	0.1115	0.24	+++	0.681881
ECM1|Q16610	0.1315	0.1119	0.2402	+-+	0.681917
NDUFA3|O95167	0.1302	0.1109	0.2404	+++	0.681917
SEC11C|Q9BY50	0.1312	0.1117	0.2404	++-	0.681917
DDX47|Q9H0S4	0.1382	0.1178	0.2407	+++	0.681917
POP4|O95707	-0.1466	0.125	0.2408	-++	0.681917
EIF2B3|Q9NR50	-0.1292	0.1102	0.2408	--+	0.681917
RASGRF2|O14827	0.1333	0.1136	0.2408	+--	0.681917
TAGLN|Q01995	0.1297	0.1106	0.2409	+++	0.681917
MTFP1|Q9UDX5	-0.1329	0.1133	0.2409	-+-	0.681917
PLGRKT|Q9HBL7	-0.1352	0.1153	0.2411	---	0.681929
GRM8|O00222	0.1427	0.1218	0.2412	+-+	0.681929
JMY|Q8N9B5	-0.1296	0.1105	0.2412	---	0.681929
FNTA|P49354	-0.1316	0.1123	0.2413	-+-	0.681933
ARF6|P62330	0.1335	0.114	0.2416	+++	0.681982
PBRM1|Q86U86	-0.1313	0.1122	0.2418	+--	0.681982
GLRX2|Q9NS18	-0.14	0.1197	0.2419	--+	0.681982
HSPA1A|P0DMV8	-0.1353	0.1157	0.2422	---	0.681982
PPIP5K1|Q6PFW1	0.132	0.1129	0.2423	++-	0.681982
TIA1|P31483	-0.1322	0.1131	0.2424	---	0.681982
GMPR2|Q9P2T1	-0.1428	0.1222	0.2424	--+	0.681982
SCGN|O76038	-0.1333	0.114	0.2424	---	0.681982
SPOCK2|Q92563	-0.1366	0.1169	0.2424	-++	0.681982
UBE4A|Q14139	-0.13	0.1113	0.2425	--+	0.681982
FDFT1|P37268	0.1342	0.1148	0.2425	+-+	0.681982
ATP6V1B2|P21281	0.1297	0.111	0.2425	+++	0.681982
COL5A1|P20908	-0.1489	0.1274	0.2426	---	0.681986
SPARC|P09486	0.1294	0.1108	0.2429	+++	0.682033
PARD3|Q8TEW0	0.1319	0.113	0.2432	++-	0.682033
COBLL1|Q53SF7	-0.131	0.1123	0.2435	-++	0.682033
VTI1B|Q9UEU0	-0.1351	0.1159	0.2435	-++	0.682033
UBE2D4|Q9Y2X8	0.1334	0.1144	0.2435	+-+	0.682033
SPCS1|Q9Y6A9	0.1333	0.1143	0.2436	+++	0.682033
SERPINB8|P50452	0.1337	0.1147	0.2436	++-	0.682033
CD200|P41217	0.1294	0.111	0.2437	+++	0.682033
LIN7A|O14910	0.1292	0.1108	0.2437	+++	0.682033
GRB14|Q14449	-0.1407	0.1207	0.2437	-+-	0.682033
RHOQ|P17081	0.1544	0.1324	0.2438	+++	0.682033
CLPX|O76031	-0.1303	0.1118	0.2438	---	0.682033
SLC7A1|P30825	0.1297	0.1113	0.2439	+++	0.682037
GGA3|Q9NZ52	-0.1306	0.1121	0.244	---	0.682041
TWF1|Q12792	0.1317	0.1131	0.2442	++-	0.682325
SLC25A13|Q9UJS0	-0.1288	0.1106	0.2443	---	0.682325
DOC2A|Q14183	0.1302	0.1119	0.2444	++-	0.682325
TACO1|Q9BSH4	-0.1388	0.1193	0.2447	--+	0.682325
CYLD|Q9NQC7	0.1293	0.1112	0.2447	+++	0.682325
CCDC93|Q567U6	0.1313	0.1129	0.245	++-	0.682325
HIST3H2A|Q7L7L0	0.1324	0.1139	0.2453	+-+	0.682325
GNAS|P63092	0.132	0.1136	0.2453	++-	0.682325
TTLL12|Q14166	0.1308	0.1126	0.2454	+-+	0.682325
GAK|O14976	0.1288	0.1109	0.2456	+++	0.682325
MFSD5|Q6N075	-0.135	0.1163	0.2457	--+	0.682325
MAPRE2|Q15555	0.1303	0.1122	0.2457	++-	0.682325
HEPH|Q9BQS7	-0.1297	0.1118	0.2457	---	0.682325
ETFB|P38117	-0.1306	0.1125	0.2458	-+-	0.682325
DHX8|Q14562	-0.1433	0.1235	0.246	-+-	0.682325
PRRC2A|P48634	0.1281	0.1105	0.2462	+++	0.682325
C1orf198|Q9H425	0.1299	0.112	0.2463	++-	0.682325
GLE1|Q53GS7	-0.1434	0.1237	0.2465	-+-	0.682325
FUT8|Q9BYC5	0.1347	0.1163	0.2466	++-	0.682325
CPSF6|Q16630	0.1291	0.1114	0.2466	+-+	0.682325
EVI5|O60447	-0.129	0.1114	0.2468	---	0.682325
HNRNPK|P61978	-0.1338	0.1156	0.2469	-++	0.682325
TRAPPC2L|Q9UL33	0.1304	0.1126	0.247	++-	0.682325
GPM6B|Q13491	0.1288	0.1113	0.2471	+-+	0.682325
MRPS26|Q9BYN8	0.1298	0.1121	0.2471	-++	0.682325
RWDD4|Q6NW29	0.1338	0.1156	0.2472	++-	0.682325
CCDC120|Q96HB5	0.1395	0.1206	0.2473	+++	0.682325
UBE2M|P61081	-0.1315	0.1136	0.2473	+--	0.682325
SNX1|Q13596	0.1295	0.1119	0.2475	++-	0.682325
GLUL|P15104	0.1281	0.1108	0.2476	+++	0.682325
YTHDF2|Q9Y5A9	-0.1303	0.1127	0.2477	+--	0.682325
GPX3|P22352	0.1321	0.1143	0.2477	+++	0.682325
EIF2A|Q9BY44	-0.1298	0.1123	0.2478	--+	0.682325
SERPINC1|P01008	0.1298	0.1124	0.2479	+++	0.682325
EHHADH|Q08426	-0.1304	0.1129	0.2481	--+	0.682325
UBE2J1|Q9Y385	-0.1301	0.1126	0.2481	-+-	0.682325
EFNB2|P52799	0.1294	0.112	0.2482	++-	0.682325
SNW1|Q13573	-0.1287	0.1115	0.2483	---	0.682325
PYM1|Q9BRP8	0.131	0.1135	0.2484	+--	0.682325
RBM12B|Q8IXT5	0.1294	0.1121	0.2485	+++	0.682325
EBNA1BP2|Q99848	-0.138	0.1196	0.2486	-+-	0.682325
THOP1|P52888	-0.1326	0.1149	0.2486	--+	0.682325
MT1L|Q93083	-0.1633	0.1416	0.2487	+--	0.682325
GPRIN3|Q6ZVF9	-0.1319	0.1144	0.2488	--+	0.682325
PCDH7|O60245	0.1281	0.1111	0.2488	+++	0.682325
PTK2B|Q14289	0.1276	0.1108	0.2493	+++	0.682325
GSG1L|Q6UXU4	0.1287	0.1117	0.2495	+++	0.682325
ACY1|Q03154	0.1396	0.1213	0.2497	+-+	0.682325
UPF2|Q9HAU5	-0.1289	0.112	0.2498	---	0.682325
C1QA|P02745	-0.1307	0.1136	0.2499	+--	0.682325
SNF8|Q96H20	-0.1286	0.1118	0.25	---	0.682325
DIP2B|Q9P265	0.1285	0.1117	0.25	++-	0.682325
SLC12A2|P55011	0.1313	0.1141	0.2501	+++	0.682325
UBE3B|Q7Z3V4	-0.1282	0.1115	0.2502	---	0.682325
SDHAF2|Q9NX18	-0.1311	0.114	0.2502	+--	0.682325
SV2C|Q496J9	-0.1276	0.1109	0.2502	---	0.682325
FGFR2|P21802	0.1304	0.1135	0.2504	+-+	0.682325
FABP4|P15090	-0.1536	0.1336	0.2504	-+-	0.682325
RYR2|Q92736	-0.1292	0.1124	0.2506	--+	0.682325
LETM1|O95202	-0.1296	0.1129	0.2507	--+	0.682325
STMN2|Q93045	-0.129	0.1123	0.2507	---	0.682325
COL6A3|P12111	-0.1288	0.1121	0.2508	+--	0.682325
GLS|O94925	0.1269	0.1105	0.2508	+++	0.682325
TTC28|Q96AY4	-0.1414	0.1232	0.2508	-+-	0.682325
CMC2|Q9NRP2	-0.1296	0.113	0.2511	-+-	0.682325
SLC7A8|Q9UHI5	0.1292	0.1126	0.2512	-++	0.682325
TRPV2|Q9Y5S1	0.1278	0.1114	0.2513	+++	0.682325
IRF2BPL|Q9H1B7	-0.1283	0.1119	0.2513	---	0.682325
SHANK1|Q9Y566	0.1275	0.1111	0.2513	+++	0.682325
POMK|Q9H5K3	-0.1279	0.1115	0.2513	--+	0.682325
DDHD2|O94830	-0.1261	0.1099	0.2513	---	0.682325
TRIM62|Q9BVG3	0.1687	0.147	0.2513	-++	0.682325
GNAL|P38405	0.1275	0.1112	0.2514	++-	0.682325
TBC1D22A|Q8WUA7	0.1263	0.1101	0.2514	+++	0.682325
FN3KRP|Q9HA64	0.1302	0.1136	0.2515	-++	0.682329
LEMD3|Q9Y2U8	0.1351	0.1179	0.2518	+--	0.682608
LRRC75A|Q8NAA5	-0.1318	0.115	0.2518	--+	0.682608
KNG1|P01042	0.1287	0.1124	0.2521	-++	0.682629
KIF3B|O15066	0.1276	0.1115	0.2522	+--	0.682629
LAMTOR2|Q9Y2Q5	-0.1273	0.1112	0.2523	---	0.682629
OSBPL10|Q9BXB5	-0.1271	0.111	0.2524	--+	0.682629
MAP3K10|Q02779	0.1285	0.1122	0.2524	+++	0.682629
MICU1|Q9BPX6	-0.1285	0.1123	0.2524	---	0.682629
SPTBN2|O15020	0.1275	0.1114	0.2526	+++	0.682725
SEC61B|P60468	-0.1278	0.1117	0.2527	-+-	0.682725
UHRF1BP1L|A0JNW5	0.1336	0.1169	0.2531	++-	0.682725
ATG14|Q6ZNE5	0.128	0.1121	0.2532	+++	0.682725
KPNA3|O00505	-0.1293	0.1131	0.2532	-+-	0.682725
CIAO3|Q9H6Q4	-0.1275	0.1116	0.2533	-+-	0.682725
FAM49B|Q9NUQ9	-0.1294	0.1133	0.2533	--+	0.682725
SEC24B|O95487	0.1268	0.111	0.2533	+-+	0.682725
HNMT|P50135	0.1283	0.1124	0.2536	+++	0.682725
FHIT|P49789	-0.1286	0.1127	0.2538	--+	0.682725
ARFGEF1|Q9Y6D6	-0.1271	0.1114	0.2538	---	0.682725
LIG3|P49916	0.1281	0.1123	0.2539	+++	0.682725
KHDRBS3|O75525	-0.1348	0.1182	0.2539	-++	0.682725
SEPSECS|Q9HD40	0.1269	0.1113	0.2541	+++	0.682725
DOCK3|Q8IZD9	-0.1284	0.1126	0.2542	--+	0.682725
VAMP3|Q15836	0.1279	0.1122	0.2542	+++	0.682725
ARAF|P10398	0.1308	0.1147	0.2542	+-+	0.682725
MDC1|Q14676	0.131	0.1149	0.2543	+++	0.682725
TRNT1|Q96Q11	-0.1296	0.1137	0.2544	--+	0.682725
AKAP11|Q9UKA4	-0.137	0.1202	0.2546	-+-	0.682725
SLC9A6|Q92581	0.1297	0.1139	0.2546	++-	0.682725
CADPS2|Q86UW7	0.1262	0.1108	0.2547	+++	0.682725
ABHD16A|O95870	-0.1261	0.1108	0.2548	-+-	0.682725
RPS17|P08708	-0.1266	0.1112	0.255	-+-	0.682725
SWAP70|Q9UH65	-0.1275	0.112	0.2551	---	0.682725
ADD3|Q9UEY8	0.129	0.1134	0.2551	++-	0.682725
PTPRF|P10586	0.1312	0.1153	0.2551	+++	0.682725
LSS|P48449	0.1276	0.1122	0.2554	+++	0.683003
BPGM|P07738	-0.1262	0.111	0.2555	---	0.683003
TMEM266|Q2M3C6	0.1261	0.1109	0.2555	++-	0.683003
ARF5|P84085	0.1281	0.1128	0.2561	+-+	0.684078
ACP6|Q9NPH0	0.135	0.1189	0.2561	+++	0.684078
SVOP|Q8N4V2	0.1264	0.1113	0.2563	+++	0.684348
MRPL21|Q7Z2W9	0.1259	0.1109	0.2564	+++	0.684351
PRKCE|Q02156	0.1284	0.1132	0.2565	-++	0.684354
COASY|Q13057	-0.1297	0.1143	0.2567	--+	0.684624
MRPL23|Q16540	0.1286	0.1134	0.2568	+++	0.684627
WARS|P23381	-0.1251	0.1106	0.2579	---	0.685982
ADGRA1|Q86SQ6	-0.1346	0.1189	0.258	-+-	0.685982
IGLC2|P0DOY2	-0.1288	0.1139	0.2581	---	0.685982
HNRNPL|P14866	-0.128	0.1132	0.2582	-++	0.685982
TTC39B|Q5VTQ0	-0.1257	0.1111	0.2582	-++	0.685982
PREX1|Q8TCU6	0.126	0.1114	0.2582	++-	0.685982
FAM110B|Q8TC76	0.1328	0.1175	0.2582	+++	0.685982
DYNLL1|P63167	0.1291	0.1142	0.2583	-++	0.685982
TMEM259|Q4ZIN3	0.1359	0.1203	0.2583	+++	0.685982
SYNM|O15061	0.1272	0.1125	0.2583	+-+	0.685982
ATP5PO|P48047	-0.1282	0.1134	0.2585	---	0.68606
STEAP2|Q8NFT2	-0.1272	0.1126	0.2586	-+-	0.68606
GM2A|P17900	-0.1285	0.1137	0.2588	--+	0.68606
SMIM12|Q96EX1	0.1303	0.1154	0.2589	++-	0.68606
CTSL|P07711	-0.1258	0.1115	0.259	---	0.68606
OSBPL1A|Q9BXW6	-0.1247	0.1105	0.2591	---	0.68606
RER1|O15258	-0.1317	0.1167	0.2592	--+	0.68606
BNIP3|Q12983	-0.1279	0.1134	0.2595	--+	0.68606
UQCC1|Q9NVA1	-0.131	0.1162	0.2595	+--	0.68606
ARHGAP44|Q17R89	0.1257	0.1115	0.2597	+++	0.68606
CPE|P16870	0.1261	0.1119	0.2597	++-	0.68606
C4BPA|P04003	0.1307	0.1159	0.2597	++-	0.68606
YARS2|Q9Y2Z4	0.126	0.1119	0.26	+++	0.68606
WDR45B|Q5MNZ6	-0.1275	0.1132	0.2601	-++	0.68606
PATL1|Q86TB9	0.1252	0.1112	0.2604	+++	0.68606
MT-CO1|P00395	-0.1237	0.1099	0.2604	---	0.68606
NCDN|Q9UBB6	-0.1266	0.1125	0.2605	--+	0.68606
SLC25A19|Q9HC21	-0.1242	0.1104	0.2606	---	0.68606
EXOC4|Q96A65	0.1246	0.1107	0.2607	+++	0.68606
GUF1|Q8N442	-0.1255	0.1116	0.2607	-+-	0.68606
DNAJA3|Q96EY1	0.1248	0.111	0.2608	+++	0.68606
FKBP8|Q14318	-0.1259	0.112	0.2609	--+	0.68606
FAM13A|O94988	-0.1269	0.1129	0.261	---	0.68606
LBP|P18428	0.1267	0.1127	0.2612	++-	0.68606
MRPL47|Q9HD33	-0.1263	0.1124	0.2612	--+	0.68606
EIF2S3|P41091	-0.1357	0.1208	0.2613	---	0.68606
CLPP|Q16740	-0.1337	0.119	0.2613	+--	0.68606
RDH13|Q8NBN7	0.1287	0.1146	0.2614	++-	0.68606
MATN2|O00339	0.1341	0.1194	0.2614	-++	0.68606
ARRB2|P32121	-0.125	0.1113	0.2615	---	0.68606
SLC12A9|Q9BXP2	-0.127	0.1131	0.2616	+--	0.68606
DGKI|O75912	0.1251	0.1115	0.2617	+++	0.68606
CPLX2|Q6PUV4	-0.126	0.1122	0.2617	--+	0.68606
YJU2|Q9BW85	0.1308	0.1166	0.2618	+++	0.68606
NIT2|Q9NQR4	0.1282	0.1142	0.2618	+--	0.68606
FGFR3|P22607	-0.125	0.1114	0.2619	---	0.686062
APLP2|Q06481	0.1322	0.1179	0.2622	-++	0.686068
NAPG|Q99747	0.1249	0.1114	0.2622	++-	0.686068
PPME1|Q9Y570	0.1266	0.1129	0.2622	+++	0.686068
BRWD1|Q9NSI6	0.1591	0.142	0.2623	+++	0.68607
HIST1H3A|P68431	-0.1373	0.1226	0.2628	-+-	0.686859
MCF2L2|Q86YR7	0.1273	0.1136	0.2628	+-+	0.686859
WWP2|O00308	0.1241	0.1109	0.2629	+++	0.686861
AACS|Q86V21	0.1291	0.1154	0.2631	++-	0.687124
SUPV3L1|Q8IYB8	-0.1242	0.1111	0.2634	--+	0.687648
UBE2H|P62256	0.1249	0.1117	0.2635	+++	0.687649
TYK2|P29597	-0.1241	0.1111	0.264	-+-	0.687923
SYNPO|Q8N3V7	0.1259	0.1127	0.264	+++	0.687923
PAFAH1B3|Q15102	-0.1254	0.1123	0.2641	--+	0.687923
HEBP1|Q9NRV9	0.135	0.1209	0.2642	+-+	0.687923
NPTX1|Q15818	-0.124	0.111	0.2642	-+-	0.687923
SLITRK2|Q9H156	0.1268	0.1136	0.2644	++-	0.687923
PMPCB|O75439	0.125	0.112	0.2645	+++	0.687923
TUBA4A|P68366	0.1242	0.1114	0.2645	+++	0.687923
PPP4R2|Q9NY27	-0.1283	0.115	0.2645	--+	0.687923
PLCL1|Q15111	0.125	0.1121	0.2649	+-+	0.688705
BZW1|Q7L1Q6	0.1244	0.1116	0.265	-++	0.688706
PDZD4|Q76G19	0.124	0.1114	0.2655	+++	0.689746
COX15|Q7KZN9	-0.1279	0.1149	0.2657	-+-	0.689757
PTPA|Q15257	-0.122	0.1096	0.2658	---	0.689757
KCNQ5|Q9NR82	-0.1248	0.1122	0.2659	+--	0.689757
DCAF5|Q96JK2	-0.1249	0.1123	0.2661	-+-	0.689757
GMPR|P36959	0.125	0.1124	0.2662	+-+	0.689757
NSUN6|Q8TEA1	0.1302	0.1171	0.2663	+++	0.689757
UBTD2|Q8WUN7	0.1255	0.113	0.2666	++-	0.689757
TMEM94|Q12767	-0.1255	0.113	0.2666	+--	0.689757
MIF|P14174	-0.1257	0.1132	0.2666	--+	0.689757
GRPEL1|Q9HAV7	0.1223	0.1101	0.2667	+++	0.689757
MRPS12|O15235	-0.1244	0.112	0.2667	-++	0.689757
ATG7|O95352	-0.1233	0.111	0.2668	--+	0.689757
NOSIP|Q9Y314	0.1243	0.112	0.2668	-++	0.689757
ARHGAP26|Q9UNA1	-0.1239	0.1116	0.267	-+-	0.689758
USE1|Q9NZ43	-0.128	0.1153	0.267	--+	0.689758
MED16|Q9Y2X0	0.1248	0.1125	0.2674	+++	0.690276
ATP5F1A|P25705	-0.1252	0.1129	0.2675	---	0.690276
PLCB2|Q00722	0.135	0.1217	0.2675	+--	0.690276
RUNDC1|Q96C34	-0.1335	0.1204	0.2676	+--	0.690277
HDAC8|Q9BY41	-0.1224	0.1105	0.2677	---	0.690278
KCNA5|P22460	-0.1319	0.119	0.2679	+--	0.690279
CCSER2|Q9H7U1	-0.123	0.1111	0.2679	---	0.690279
DAPK1|P53355	0.1239	0.1119	0.2681	++-	0.690281
RBMXL1|Q96E39	0.1251	0.113	0.2682	-++	0.690281
RCCD1|A6NED2	0.1275	0.1152	0.2682	+++	0.690281
ANXA7|P20073	0.1247	0.1127	0.2686	+-+	0.690546
ADAM17|P78536	0.1231	0.1113	0.2688	++-	0.690546
MAP6|Q96JE9	-0.1224	0.1107	0.2688	--+	0.690546
KCTD7|Q96MP8	0.1264	0.1143	0.2689	-++	0.690546
YBX3|P16989	0.1255	0.1135	0.2689	+++	0.690546
TMEM263|Q8WUH6	-0.1229	0.1112	0.2693	---	0.690546
GNAI2|P04899	0.1285	0.1163	0.2695	+-+	0.690546
DIP2C|Q9Y2E4	0.1235	0.1119	0.2695	++-	0.690546
AGO3|Q9H9G7	-0.124	0.1123	0.2695	+--	0.690546
CCDC85A|Q96PX6	0.1252	0.1135	0.2697	+--	0.690546
ACTR3|P61158	-0.1222	0.1107	0.2697	---	0.690546
P4HA1|P13674	-0.1243	0.1127	0.2697	-+-	0.690546
TMUB1|Q9BVT8	-0.1235	0.1119	0.2697	-+-	0.690546
PHACTR1|Q9C0D0	0.1242	0.1125	0.2698	++-	0.690546
CDK2AP1|O14519	-0.1453	0.1317	0.27	--+	0.690546
RCC2|Q9P258	-0.1231	0.1116	0.27	---	0.690546
PSME2|Q9UL46	-0.1228	0.1114	0.2701	--+	0.690546
COQ10B|Q9H8M1	0.1284	0.1164	0.2701	+--	0.690546
C16orf58|Q96GQ5	0.1213	0.11	0.2704	+++	0.690803
TMEM38A|Q9H6F2	-0.1241	0.1126	0.2704	--+	0.690803
RMDN3|Q96TC7	0.123	0.1117	0.2705	+++	0.690803
RAB9B|Q9NP90	-0.125	0.1135	0.2709	--+	0.691318
AP3D1|O14617	-0.122	0.1109	0.2711	---	0.691318
NUP107|P57740	-0.1252	0.1138	0.2711	--+	0.691318
RAP1GDS1|P52306	-0.1347	0.1225	0.2713	-+-	0.691318
INPP5E|Q9NRR6	0.123	0.1118	0.2714	++-	0.691318
IGF1R|P08069	0.1224	0.1113	0.2715	+++	0.691318
SLC25A4|P12235	-0.1225	0.1114	0.2716	---	0.691318
FAT3|Q8TDW7	0.1255	0.1142	0.2718	+-+	0.691318
RING1|Q06587	-0.125	0.1138	0.272	---	0.691318
DPM1|O60762	0.1265	0.1152	0.272	+++	0.691318
TECR|Q9NZ01	-0.1248	0.1136	0.2721	-++	0.691318
GLCCI1|Q86VQ1	-0.1256	0.1144	0.2722	-+-	0.691318
COG1|Q8WTW3	-0.1271	0.1158	0.2722	-+-	0.691318
PCP4|P48539	-0.1222	0.1113	0.2723	---	0.691318
PVR|P15151	0.1247	0.1136	0.2724	++-	0.691318
ACTR10|Q9NZ32	-0.123	0.1121	0.2725	--+	0.691318
NCAN|O14594	0.1221	0.1113	0.2725	++-	0.691318
RPL23A|P62750	-0.1257	0.1146	0.2726	---	0.691318
TUBA1C|Q9BQE3	0.1222	0.1114	0.2726	+-+	0.691318
GCLM|P48507	0.1216	0.1109	0.273	+++	0.692078
UTP11|Q9Y3A2	-0.1327	0.1211	0.2733	-+-	0.692078
PTMA|P06454	-0.1213	0.1107	0.2734	---	0.692078
CADM4|Q8NFZ8	0.1234	0.1126	0.2734	+--	0.692078
APOO|Q9BUR5	-0.1228	0.1122	0.2734	---	0.692078
DCTD|P32321	0.1214	0.1109	0.2735	+++	0.692078
ANO8|Q9HCE9	-0.1246	0.1138	0.2736	+--	0.692078
PTPN4|P29074	-0.1249	0.1141	0.2739	---	0.692583
GTF2E1|P29083	-0.1288	0.1178	0.274	+--	0.692583
ATF2|P15336	-0.1225	0.112	0.2742	---	0.692832
EPHA7|Q15375	-0.1237	0.1132	0.2744	---	0.692832
TRHDE|Q9UKU6	-0.1219	0.1116	0.2744	--+	0.692832
CHID1|Q9BWS9	-0.121	0.1108	0.2747	-+-	0.692832
FABP6|P51161	-0.1217	0.1115	0.2748	--+	0.692832
SCRN3|Q0VDG4	-0.1226	0.1122	0.2748	---	0.692832
FGA|P02671	0.123	0.1127	0.2749	+++	0.692832
TRAPPC13|A5PLN9	0.1351	0.1238	0.2751	++-	0.692832
ADO|Q96SZ5	-0.1225	0.1123	0.2751	---	0.692832
NUDT11|Q96G61	0.1201	0.1101	0.2751	+++	0.692832
LAMP5|Q9UJQ1	0.1214	0.1114	0.2755	+++	0.693323
EDEM3|Q9BZQ6	-0.1232	0.113	0.2755	---	0.693323
BBS5|Q8N3I7	0.1216	0.1116	0.2759	+++	0.693323
MAGT1|Q9H0U3	0.1216	0.1117	0.2761	++-	0.693323
ZPR1|O75312	-0.1218	0.1118	0.2761	-++	0.693323
DENND5B|Q6ZUT9	0.1219	0.1119	0.2761	+++	0.693323
COA5|Q86WW8	0.1211	0.1112	0.2762	+++	0.693323
PHF2|O75151	0.1215	0.1116	0.2763	+--	0.693323
RRAS2|P62070	0.1201	0.1104	0.2764	+++	0.693323
KCTD2|Q14681	-0.1209	0.1111	0.2765	-++	0.693323
SAE1|Q9UBE0	0.1213	0.1115	0.2765	-++	0.693323
RAB13|P51153	0.1218	0.112	0.2767	+++	0.693323
SLC6A17|Q9H1V8	-0.1209	0.1111	0.2769	-+-	0.693323
TOLLIP|Q9H0E2	-0.12	0.1104	0.2771	---	0.693323
SLCO4A1|Q96BD0	0.1524	0.1402	0.2772	+++	0.693323
PFDN1|O60925	-0.1241	0.1142	0.2772	-+-	0.693323
KIAA0753|Q2KHM9	-0.121	0.1114	0.2772	--+	0.693323
CUL1|Q13616	0.1206	0.111	0.2772	+++	0.693323
NCALD|P61601	0.1213	0.1117	0.2774	+-+	0.693323
RNF13|O43567	-0.1264	0.1163	0.2774	-+-	0.693323
PFN2|P35080	-0.1229	0.1132	0.2776	--+	0.693323
SLC16A1|P53985	-0.1233	0.1136	0.2776	--+	0.693323
PTGES2|Q9H7Z7	0.1256	0.1157	0.2776	+-+	0.693323
IFT43|Q96FT9	-0.1273	0.1174	0.2781	---	0.693815
LIN7C|Q9NUP9	0.1202	0.1108	0.2783	+++	0.693815
NUP153|P49790	-0.1211	0.1117	0.2783	---	0.693815
MACF1|Q9UPN3	0.1201	0.1108	0.2784	+++	0.693815
TF|P02787	0.1205	0.1112	0.2785	++-	0.693815
DGKB|Q9Y6T7	0.1223	0.1129	0.2786	++-	0.693815
NDUFV2|P19404	0.121	0.1117	0.2787	++-	0.693815
TSPO|P30536	-0.1225	0.1131	0.2787	+--	0.693815
CXorf38|Q8TB03	0.1204	0.1111	0.2788	+++	0.693815
APC2|O95996	0.1302	0.1203	0.2789	++-	0.693815
THNSL1|Q8IYQ7	0.1239	0.1144	0.2789	++-	0.693815
UBAC2|Q8NBM4	0.1262	0.1166	0.2793	++-	0.694058
TTC39C|Q8N584	0.1213	0.1122	0.2793	+-+	0.694058
RAB11A|P62491	0.1212	0.1121	0.2794	+++	0.694058
TECPR2|O15040	-0.12	0.1109	0.2794	---	0.694058
CAST|P20810	-0.1199	0.1109	0.2795	+--	0.694058
EXOC1|Q9NV70	0.1202	0.1112	0.2796	++-	0.694058
MTREX|P42285	-0.1219	0.1128	0.2797	---	0.694058
ADD1|P35611	-0.1203	0.1114	0.28	---	0.694552
NUP133|Q8WUM0	-0.124	0.1148	0.2801	--+	0.694552
CHCHD3|Q9NX63	-0.1231	0.114	0.2804	---	0.695045
RASGEF1A|Q8N9B8	-0.1262	0.1169	0.2806	-+-	0.695045
IFIT5|Q13325	-0.1217	0.1127	0.2806	--+	0.695045
NUMBL|Q9Y6R0	0.1219	0.113	0.2809	+++	0.695262
FAM210B|Q96KR6	-0.1199	0.1112	0.281	--+	0.695262
ORMDL1|Q9P0S3	0.126	0.1169	0.2813	-++	0.695262
C1QL3|Q5VWW1	0.122	0.1132	0.2813	-++	0.695262
RIPOR1|Q6ZS17	-0.1236	0.1147	0.2814	---	0.695262
PIK3IP1|Q96FE7	0.1201	0.1116	0.2817	+-+	0.695262
RPL9|P32969	-0.1199	0.1114	0.2819	---	0.695262
ABAT|P80404	-0.1239	0.1152	0.282	+--	0.695262
LIAS|O43766	-0.1238	0.1151	0.2821	+--	0.695262
FBXO31|Q5XUX0	0.1214	0.1129	0.2822	+++	0.695262
RPS29|P62273	-0.1211	0.1126	0.2823	---	0.695262
ALB|P02768	0.1203	0.1119	0.2823	++-	0.695262
IKBKG|Q9Y6K9	-0.1228	0.1142	0.2823	-+-	0.695262
RCAN2|Q14206	-0.1234	0.1148	0.2824	-++	0.695262
F13A1|P00488	-0.1197	0.1113	0.2824	---	0.695262
C16orf45|Q96MC5	-0.1194	0.1112	0.2828	---	0.695262
TXNDC5|Q8NBS9	0.1223	0.1139	0.2828	-++	0.695262
COX11|Q9Y6N1	0.121	0.1127	0.2828	++-	0.695262
C6|P13671	0.1179	0.1098	0.2829	+++	0.695262
RIPOR2|Q9Y4F9	0.1201	0.1118	0.2829	+-+	0.695262
PSMC2|P35998	0.1203	0.112	0.2829	+++	0.695262
UBE2V2|Q15819	-0.1206	0.1124	0.2831	--+	0.695262
HINT1|P49773	-0.1285	0.1197	0.2831	--+	0.695262
FXYD7|P58549	0.1203	0.1121	0.2832	+++	0.695262
TESPA1|A2RU30	-0.1194	0.1113	0.2832	+--	0.695262
USP19|O94966	-0.1229	0.1146	0.2835	+--	0.695751
SSPN|Q14714	0.1291	0.1205	0.2841	+-+	0.6967
METTL7B|Q6UX53	0.1204	0.1125	0.2844	+-+	0.6967
PPP1R12B|O60237	0.1211	0.1131	0.2845	-++	0.6967
PACS2|Q86VP3	-0.1192	0.1114	0.2846	--+	0.6967
DNAJC11|Q9NVH1	-0.1189	0.1111	0.2847	---	0.6967
AMD1|P17707	0.1213	0.1134	0.2847	++-	0.6967
RPS12|P25398	-0.12	0.1123	0.2849	--+	0.6967
PTGDS|P41222	0.117	0.1094	0.285	+++	0.6967
CPS1|P31327	-0.1191	0.1114	0.285	---	0.6967
B4GAT1|O43505	0.1194	0.1117	0.285	+++	0.6967
PAICS|P22234	-0.1234	0.1154	0.2852	--+	0.6967
GJA1|P17302	-0.1216	0.1138	0.2853	---	0.6967
STX1B|P61266	0.1187	0.1111	0.2854	++-	0.6967
NRP1|O14786	-0.1198	0.1122	0.2855	-++	0.6967
RPS7|P62081	-0.1284	0.1203	0.2856	-++	0.6967
SIRT5|Q9NXA8	-0.1207	0.113	0.2857	---	0.6967
OTUB1|Q96FW1	0.1187	0.1112	0.2857	+-+	0.6967
CNNM4|Q6P4Q7	-0.1185	0.111	0.2858	---	0.6967
MPP3|Q13368	0.1197	0.1122	0.2858	+--	0.6967
NDUFA6|P56556	0.1208	0.1133	0.2861	++-	0.697186
C2CD5|Q86YS7	-0.1203	0.1129	0.2865	---	0.697915
GRM2|Q14416	0.1212	0.1138	0.2868	+-+	0.698374
C9orf16|Q9BUW7	0.1183	0.1111	0.2872	++-	0.698374
ACVR1C|Q8NER5	0.126	0.1184	0.2872	+--	0.698374
USP14|P54578	0.1191	0.1119	0.2873	+++	0.698374
SERPIND1|P05546	0.1194	0.1122	0.2874	-++	0.698374
GGT7|Q9UJ14	0.1217	0.1144	0.2875	+-+	0.698374
PCBP3|P57721	-0.1187	0.1117	0.2876	---	0.698374
AMN1|Q8IY45	0.1184	0.1114	0.2877	+++	0.698374
DTD1|Q8TEA8	-0.1215	0.1143	0.2877	+--	0.698374
FAM98B|Q52LJ0	-0.1184	0.1114	0.2877	--+	0.698374
H2AFY|O75367	-0.1217	0.1144	0.2878	--+	0.698374
IGSF1|Q8N6C5	-0.122	0.1148	0.2879	--+	0.698374
S100A1|P23297	0.1239	0.1166	0.2881	+--	0.698588
CELF3|Q5SZQ8	-0.1184	0.1115	0.2882	--+	0.698588
ANKRD24|Q8TF21	0.1194	0.1124	0.2883	-++	0.698588
EXOG|Q9Y2C4	-0.1181	0.1113	0.2885	---	0.698588
PLXNC1|O60486	-0.1193	0.1124	0.2885	--+	0.698588
MTHFD2L|Q9H903	-0.1192	0.1124	0.2887	+--	0.698588
PLXNA4|Q9HCM2	0.1194	0.1126	0.2888	+-+	0.698588
CHL1|O00533	0.1185	0.1118	0.2891	++-	0.698588
LRRC4B|Q9NT99	0.118	0.1113	0.2891	+++	0.698588
JAKMIP3|Q5VZ66	0.1169	0.1103	0.2892	+++	0.698588
CYB5R4|Q7L1T6	-0.1237	0.1167	0.2892	---	0.698588
ADSSL1|Q8N142	0.1178	0.1112	0.2892	+++	0.698588
SRSF2|Q01130	-0.1172	0.1107	0.2894	-++	0.698825
PES1|O00541	-0.1172	0.1106	0.2895	--+	0.698825
EIF2D|P41214	0.1266	0.1196	0.2899	++-	0.699049
AP3M2|P53677	0.1188	0.1123	0.29	+--	0.699049
GAB1|Q13480	-0.1184	0.1119	0.29	--+	0.699049
ECH1|Q13011	-0.1297	0.1226	0.2902	--+	0.699049
PARVB|Q9HBI1	0.123	0.1163	0.2902	+++	0.699049
PEX3|P56589	-0.1192	0.1127	0.2902	--+	0.699049
VAV1|P15498	-0.1274	0.1205	0.2903	+--	0.699049
DDRGK1|Q96HY6	0.1158	0.1096	0.2909	+++	0.700221
DST|Q03001	-0.1187	0.1124	0.291	---	0.700221
CCAR2|Q8N163	-0.1198	0.1135	0.2911	--+	0.700221
EPB41|P11171	-0.1198	0.1135	0.2912	--+	0.700221
SLC22A17|Q8WUG5	0.1196	0.1133	0.2913	-++	0.700221
PPP2R5D|Q14738	0.1169	0.1109	0.2915	+++	0.700221
PLPPR3|Q6T4P5	0.1161	0.1101	0.2917	+-+	0.700221
CPNE5|Q9HCH3	0.1191	0.113	0.2918	-++	0.700221
CUL3|Q13618	-0.1164	0.1105	0.2918	---	0.700221
PLCH1|Q4KWH8	-0.116	0.11	0.2919	---	0.700221
HAGH|Q16775	-0.1243	0.118	0.2919	--+	0.700221
VCAN|P13611	0.1173	0.1113	0.2922	-++	0.700679
MSRB2|Q9Y3D2	-0.1214	0.1153	0.2924	--+	0.700679
GC|P02774	0.1177	0.1118	0.2925	++-	0.700679
STX5|Q13190	-0.1163	0.1105	0.2927	---	0.700679
NCKAP1L|P55160	0.1166	0.1109	0.2928	+++	0.700679
DUSP26|Q9BV47	0.1171	0.1113	0.2928	+++	0.700679
FGF12|P61328	-0.121	0.115	0.2928	--+	0.700679
SNX12|Q9UMY4	0.1176	0.1118	0.293	+++	0.700915
STX3|Q13277	0.1247	0.1187	0.2932	-++	0.701151
FLNC|Q14315	0.1174	0.1117	0.2934	-++	0.701387
SAMHD1|Q9Y3Z3	-0.1175	0.1119	0.2941	---	0.702817
DNER|Q8NFT8	0.1175	0.1121	0.2944	+-+	0.70324
ABCD4|O14678	0.1186	0.1131	0.2945	+++	0.70324
HERC4|Q5GLZ8	0.1148	0.1095	0.2947	++-	0.70324
DNM2|P50570	0.1174	0.112	0.2948	++-	0.70324
CLIP1|P30622	-0.1168	0.1116	0.295	-+-	0.70324
FAM50A|Q14320	0.1178	0.1125	0.295	+--	0.70324
ZCRB1|Q8TBF4	-0.1202	0.1148	0.2951	--+	0.70324
CDH9|Q9ULB4	0.116	0.1108	0.2952	+++	0.70324
PCYT1A|P49585	-0.1182	0.1129	0.2952	--+	0.70324
USP46|P62068	0.1186	0.1133	0.2953	-++	0.70324
CKB|P12277	0.1173	0.1121	0.2954	++-	0.70324
TRAF1|Q13077	0.1216	0.1163	0.2955	++-	0.70324
LSAMP|Q13449	-0.1185	0.1133	0.2956	--+	0.70324
SEL1L|Q9UBV2	0.1153	0.1102	0.2957	++-	0.70324
CCDC51|Q96ER9	0.1196	0.1144	0.2959	+++	0.70347
PRUNE2|Q8WUY3	-0.116	0.111	0.296	---	0.70347
HSD17B4|P51659	0.1182	0.1132	0.2963	++-	0.7037
SPEN|Q96T58	-0.1169	0.112	0.2963	---	0.7037
NFX1|Q12986	0.1167	0.1118	0.2966	+++	0.703929
ZNF354A|O60765	0.1208	0.1157	0.2966	-++	0.703929
STK24|Q9Y6E0	0.1183	0.1134	0.2969	+++	0.704141
TMEM231|Q9H6L2	0.1213	0.1163	0.2971	-+-	0.704141
USP54|Q70EL1	-0.1167	0.112	0.2971	-+-	0.704141
ANAPC10|Q9UM13	0.1297	0.1244	0.2972	+++	0.704141
CARTPT|Q16568	0.1168	0.112	0.2972	+-+	0.704141
PPIL3|Q9H2H8	0.1153	0.1106	0.2973	-++	0.704141
HECTD1|Q9ULT8	-0.1193	0.1145	0.2975	-+-	0.704373
SLC25A14|O95258	-0.1169	0.1122	0.2977	+--	0.704601
CFDP1|Q9UEE9	-0.1155	0.111	0.2978	---	0.704601
ZNF365|Q70YC5	0.1171	0.1125	0.298	-++	0.704628
DTYMK|P23919	-0.1166	0.1121	0.2981	-+-	0.704628
RTEL1|Q9NZ71	-0.1514	0.1455	0.2982	--+	0.704628
EEF1AKMT1|Q8WVE0	0.1155	0.1111	0.2989	+++	0.704628
RANGAP1|P46060	-0.116	0.1117	0.2989	-+-	0.704628
GPRASP2|Q96D09	0.1173	0.1129	0.2989	+-+	0.704628
KIAA0391|O15091	-0.1167	0.1124	0.299	+--	0.704628
MAGEE1|Q9HCI5	0.1195	0.1151	0.299	+--	0.704628
NDUFV1|P49821	0.1164	0.1121	0.2991	++-	0.704628
CELF4|Q9BZC1	-0.119	0.1146	0.2992	-++	0.704628
HIST2H2BE|Q16778	0.1167	0.1124	0.2993	++-	0.704628
GGACT|Q9BVM4	0.1185	0.1142	0.2993	+--	0.704628
KCNB1|Q14721	-0.116	0.1117	0.2994	--+	0.704628
MINDY4|Q4G0A6	-0.1232	0.1187	0.2994	--+	0.704628
SLC25A27|O95847	0.1166	0.1124	0.2996	+++	0.704628
CCZ1B|P86790	-0.1174	0.1132	0.2999	+--	0.704628
ALOX5AP|P20292	0.1166	0.1125	0.3	+++	0.704628
DMAP1|Q9NPF5	0.1149	0.1109	0.3001	+++	0.704628
EIF4E3|Q8N5X7	-0.123	0.1187	0.3002	--+	0.704628
CORO1B|Q9BR76	0.1171	0.1131	0.3002	++-	0.704628
RORA|P35398	-0.1798	0.1737	0.3005	-+-	0.704628
AHCY|P23526	-0.118	0.1139	0.3005	--+	0.704628
SLC17A6|Q9P2U8	0.1195	0.1154	0.3006	++-	0.704628
TLN1|Q9Y490	0.1207	0.1166	0.3007	++-	0.704628
VPS53|Q5VIR6	-0.1217	0.1176	0.3007	-++	0.704628
GPX4|P36969	-0.1168	0.1129	0.3007	+--	0.704628
HSPA1L|P34931	-0.1152	0.1114	0.3008	---	0.704628
NFASC|O94856	0.1174	0.1136	0.301	+--	0.704628
RBP4|P02753	0.1162	0.1124	0.3012	++-	0.704628
FGF2|P09038	0.1151	0.1113	0.3013	+-+	0.704628
NME2P1|O60361	0.1226	0.1186	0.3013	+++	0.704628
TAP2|Q03519	-0.1163	0.1125	0.3013	+--	0.704628
CDC42EP4|Q9H3Q1	0.1167	0.1129	0.3014	+-+	0.704628
PEAK1|Q9H792	0.1205	0.1166	0.3014	++-	0.704628
MBOAT7|Q96N66	0.1147	0.111	0.3017	+-+	0.704628
SLC10A4|Q96EP9	0.128	0.124	0.3018	+-+	0.704628
SPNS1|Q9H2V7	-0.1165	0.1128	0.3018	-+-	0.704628
JPH3|Q8WXH2	-0.1156	0.112	0.3018	-+-	0.704628
DLGAP1|O14490	0.1136	0.11	0.3019	+++	0.704628
SLC2A12|Q8TD20	-0.123	0.1192	0.302	---	0.704628
ATG101|Q9BSB4	-0.1284	0.1244	0.3021	---	0.704628
GNG2|P59768	-0.1158	0.1122	0.3022	--+	0.704628
TACC1|O75410	0.1152	0.1116	0.3022	++-	0.704628
CLU|P10909	0.1179	0.1143	0.3024	++-	0.704628
ARIH2|O95376	0.1145	0.1111	0.3026	++-	0.704628
DAGLB|Q8NCG7	-0.1144	0.111	0.3026	---	0.704628
RIMS3|Q9UJD0	0.1148	0.1114	0.3026	+++	0.704628
RPL23|P62829	-0.1153	0.1119	0.3027	--+	0.704628
CHMP2A|O43633	0.1186	0.1152	0.3031	+-+	0.704969
TRAFD1|O14545	0.117	0.1137	0.3032	+--	0.704969
CERS2|Q96G23	0.119	0.1156	0.3032	++-	0.704969
SBF2|Q86WG5	0.1143	0.1111	0.3035	-++	0.704969
NAT14|Q8WUY8	0.1155	0.1122	0.3035	-++	0.704969
LRG1|P02750	0.1161	0.1129	0.3038	+++	0.704969
TRIM22|Q8IYM9	-0.1417	0.1378	0.3038	--+	0.704969
TOR1AIP2|Q9H496	0.1387	0.1349	0.3039	++-	0.704969
ERH|P84090	0.1163	0.1131	0.304	+++	0.704969
ATP6V0A1|Q93050	0.1136	0.1106	0.3043	+++	0.704969
PPBP|P02775	-0.1157	0.1127	0.3044	-+-	0.704969
FAM171A2|A8MVW0	0.1158	0.1128	0.3045	-++	0.704969
SRSF9|Q13242	0.1146	0.1116	0.3046	+++	0.704969
PRKAR1A|P10644	0.1166	0.1136	0.3047	++-	0.704969
ZC3HC1|Q86WB0	-0.1164	0.1134	0.3048	+--	0.704969
ASCC3|Q8N3C0	-0.1164	0.1134	0.305	--+	0.704969
ANXA3|P12429	-0.1156	0.1128	0.3052	+--	0.704969
NRXN1|P58400	0.1213	0.1183	0.3053	+++	0.704969
AIP|O00170	0.1203	0.1174	0.3053	++-	0.704969
TMEM214|Q6NUQ4	-0.1134	0.1107	0.3054	---	0.704969
STMN1|P16949	-0.1151	0.1123	0.3054	--+	0.704969
WASL|O00401	0.1137	0.1109	0.3055	+-+	0.704969
IRGQ|Q8WZA9	0.1162	0.1134	0.3056	+++	0.704969
MYO5A|Q9Y4I1	0.112	0.1094	0.3056	++-	0.704969
GIPC1|O14908	0.1144	0.1116	0.3056	++-	0.704969
DHX57|Q6P158	-0.1138	0.1111	0.3056	---	0.704969
PHGDH|O43175	0.1168	0.114	0.3057	+-+	0.704969
LRRC47|Q8N1G4	0.1153	0.1126	0.3057	-++	0.704969
NIPSNAP2|O75323	0.115	0.1124	0.3062	+++	0.705652
TRUB1|Q8WWH5	-0.1128	0.1102	0.3062	---	0.705652
DDX6|P26196	-0.1159	0.1135	0.3068	--+	0.706789
SMG7|Q92540	0.1156	0.1131	0.307	+++	0.706789
TMEM240|Q5SV17	-0.1175	0.115	0.307	--+	0.706789
SLC9A1|P19634	-0.1123	0.11	0.3072	---	0.707004
KANK2|Q63ZY3	0.1139	0.1115	0.3073	+++	0.707004
FBF1|Q8TES7	-0.1342	0.1315	0.3074	---	0.707004
XPO1|O14980	0.1125	0.1103	0.3077	+++	0.707188
DOHH|Q9BU89	-0.1121	0.1099	0.3078	---	0.707188
GLTP|Q9NZD2	-0.1131	0.1109	0.3081	---	0.707188
NLE1|Q9NVX2	-0.1251	0.1228	0.3083	---	0.707188
CAND2|O75155	0.1121	0.11	0.3083	+++	0.707188
DOCK10|Q96BY6	0.1154	0.1133	0.3083	++-	0.707188
LRRC8D|Q7L1W4	0.1132	0.1112	0.3083	+-+	0.707188
AFAP1|Q8N556	0.1128	0.1108	0.3084	+++	0.707188
RNF40|O75150	-0.114	0.1119	0.3084	--+	0.707188
IGHV1-69|P01742	-0.1198	0.1177	0.3088	+--	0.707382
FAM219B|Q5XKK7	0.1655	0.1626	0.3089	+-+	0.707382
SCYL3|Q8IZE3	-0.1187	0.1167	0.309	-++	0.707382
ALG5|Q9Y673	-0.1174	0.1155	0.3091	-+-	0.707382
PIP4P2|Q8N4L2	0.1155	0.1135	0.3091	+-+	0.707382
SYT13|Q7L8C5	-0.1152	0.1133	0.3092	+--	0.707382
TNIP1|Q15025	0.1186	0.1167	0.3092	+++	0.707382
MBOAT2|Q6ZWT7	-0.1158	0.114	0.3096	-+-	0.708041
PGLS|O95336	0.1188	0.117	0.3098	+-+	0.708041
FOXRED1|Q96CU9	0.1127	0.111	0.3099	++-	0.708041
TMCC3|Q9ULS5	0.1176	0.1158	0.3099	+++	0.708041
MGST3|O14880	-0.1132	0.1115	0.31	--+	0.708041
CD2AP|Q9Y5K6	-0.1147	0.1131	0.3106	---	0.709172
MAD2L1BP|Q15013	0.1159	0.1143	0.3107	+++	0.709172
TAC1|P20366	-0.1173	0.1158	0.3109	---	0.709377
PALD1|Q9ULE6	0.1152	0.1138	0.3112	++-	0.709377
PPIG|Q13427	0.1129	0.1115	0.3112	+-+	0.709377
BCCIP|Q9P287	0.1169	0.1154	0.3112	++-	0.709377
NUP188|Q5SRE5	-0.1138	0.1124	0.3116	---	0.709821
NPM3|O75607	0.1162	0.1148	0.3116	+++	0.709821
TTC9C|Q8N5M4	-0.1124	0.1111	0.3119	---	0.710019
UMAD1|C9J7I0	0.1305	0.1291	0.3122	-++	0.710019
COX7A2L|O14548	-0.1133	0.1121	0.3122	---	0.710019
DCP2|Q8IU60	0.1156	0.1144	0.3122	+-+	0.710019
PRPF38B|Q5VTL8	-0.1139	0.1128	0.3122	-++	0.710019
INPPL1|O15357	0.1122	0.111	0.3124	+-+	0.710234
C6orf89|Q6UWU4	-0.1124	0.1113	0.3125	+--	0.710234
CA10|Q9NS85	0.1126	0.1116	0.3127	+++	0.710455
ZNF428|Q96B54	-0.1135	0.1125	0.3129	---	0.710658
HPS4|Q9NQG7	0.1122	0.1112	0.313	++-	0.710658
PTEN|P60484	0.1132	0.1122	0.3131	++-	0.710658
C18orf25|Q96B23	-0.1123	0.1113	0.3132	-+-	0.710658
COA3|Q9Y2R0	0.1126	0.1119	0.314	+-+	0.711268
MFF|Q9GZY8	0.1146	0.1138	0.314	+--	0.711268
LEMD2|Q8NC56	0.119	0.1182	0.314	-++	0.711268
PET100|P0DJ07	0.1206	0.1198	0.3141	+-+	0.711268
KIF13B|Q9NQT8	0.1122	0.1114	0.3142	+++	0.711268
ENAH|Q8N8S7	0.1124	0.1118	0.3143	+++	0.711268
CDK11B|P21127	-0.1124	0.1117	0.3143	---	0.711268
PTPRZ1|P23471	0.1113	0.1106	0.3143	+++	0.711268
RELCH|Q9P260	0.1118	0.1112	0.3145	+++	0.711268
CLIP2|Q9UDT6	-0.1118	0.1112	0.3145	---	0.711268
PRMT2|P55345	0.114	0.1134	0.3146	+++	0.711268
PLD1|Q13393	-0.1136	0.113	0.315	+--	0.711462
LEO1|Q8WVC0	-0.112	0.1115	0.315	---	0.711462
CASTOR1|Q8WTX7	0.1174	0.1169	0.3151	++-	0.711462
TBKBP1|A7MCY6	-0.1137	0.1132	0.3152	---	0.711462
SDHB|P21912	0.1149	0.1144	0.3152	+-+	0.711462
MSI2|Q96DH6	-0.1109	0.1105	0.3154	-+-	0.711681
FAM177A1|Q8N128	0.1107	0.1104	0.3159	++-	0.712067
RARS2|Q5T160	0.1114	0.1111	0.3159	+++	0.712067
TNXB|P22105	-0.1176	0.1173	0.3159	-+-	0.712067
THNSL2|Q86YJ6	-0.1126	0.1123	0.3162	+--	0.712067
CASD1|Q96PB1	-0.1116	0.1114	0.3162	---	0.712067
STX12|Q86Y82	0.112	0.1118	0.3163	+++	0.712067
NEMF|O60524	-0.1116	0.1114	0.3164	---	0.712067
GNA13|Q14344	0.1134	0.1132	0.3165	++-	0.712067
LSM12|Q3MHD2	0.1118	0.1116	0.3165	+++	0.712067
HIST1H1B|P16401	-0.1146	0.1145	0.3166	-+-	0.712067
HS1BP3|Q53T59	-0.1124	0.1123	0.3168	--+	0.712251
LRFN1|Q9P244	0.1157	0.1157	0.3174	+--	0.712251
FBXL15|Q9H469	0.1147	0.1148	0.3177	+-+	0.712251
PCIF1|Q9H4Z3	-0.1133	0.1135	0.3178	---	0.712251
EXOC5|O00471	0.1121	0.1122	0.3178	++-	0.712251
LRRC28|Q86X40	0.1185	0.1187	0.3179	+-+	0.712251
PLEKHA6|Q9Y2H5	0.1107	0.1108	0.318	+++	0.712251
COX7A1|P24310	0.1117	0.1118	0.318	+++	0.712251
BDH1|Q02338	-0.1113	0.1115	0.3181	---	0.712251
HIGD2A|Q9BW72	-0.1135	0.1137	0.3182	+-+	0.712251
ZNF800|Q2TB10	-0.1147	0.1149	0.3184	---	0.712251
RPS27|P42677	0.112	0.1123	0.3186	+-+	0.712251
GTF3C1|Q12789	0.1117	0.112	0.3189	++-	0.712251
C9orf40|Q8IXQ3	-0.112	0.1124	0.319	--+	0.712251
DIAPH1|O60610	0.1154	0.1158	0.319	+--	0.712251
UNC5B|Q8IZJ1	0.1134	0.1138	0.3191	++-	0.712251
KATNB1|Q9BVA0	-0.1121	0.1125	0.3192	--+	0.712251
GOLGA4|Q13439	0.1119	0.1124	0.3193	++-	0.712251
STARD10|Q9Y365	-0.1136	0.1141	0.3194	---	0.712251
CPSF2|Q9P2I0	-0.1104	0.1109	0.3194	---	0.712251
CNPY3|Q9BT09	-0.1091	0.1095	0.3194	---	0.712251
CORO1C|Q9ULV4	0.1111	0.1116	0.3197	+-+	0.712251
MAP2|P11137	0.1115	0.112	0.3197	+++	0.712251
FTL|P02792	-0.1102	0.1108	0.3197	--+	0.712251
CCP110|O43303	-0.1136	0.1142	0.3198	-+-	0.712251
CACNA1C|Q13936	-0.1103	0.1109	0.3199	---	0.712251
ABCA5|Q8WWZ7	0.1126	0.1131	0.3199	+-+	0.712251
CORO2A|Q92828	0.111	0.1116	0.32	+++	0.712251
CFAP36|Q96G28	0.1099	0.1106	0.3202	+++	0.712251
MESD|Q14696	-0.1096	0.1103	0.3203	---	0.712251
KDM3B|Q7LBC6	0.1132	0.1139	0.3204	+--	0.712251
TRMT10C|Q7L0Y3	-0.1116	0.1123	0.3204	-++	0.712251
USP25|Q9UHP3	-0.1121	0.1128	0.3205	+--	0.712251
TGFB1I1|O43294	0.1126	0.1134	0.3205	-++	0.712251
OGDH|Q02218	0.1098	0.1106	0.3206	+++	0.712251
DYNC2LI1|Q8TCX1	-0.1205	0.1213	0.3207	-+-	0.712251
RGL2|O15211	0.11	0.1108	0.3207	++-	0.712251
SETD1A|O15047	-0.1122	0.113	0.3208	---	0.712251
ANXA2|P07355	0.1123	0.1131	0.3208	-++	0.712251
RETREG3|Q86VR2	-0.1115	0.1124	0.3208	-+-	0.712251
UBXN10|Q96LJ8	0.119	0.12	0.3212	+-+	0.712387
FGG|P02679	0.1123	0.1132	0.3213	-++	0.712387
LAMA1|P25391	0.1109	0.1118	0.3214	+++	0.712387
EIF2B2|P49770	-0.1103	0.1113	0.3215	---	0.712387
RRP9|O43818	0.1132	0.1142	0.3215	+--	0.712387
CEBPZOS|A8MTT3	-0.1104	0.1113	0.3216	---	0.712387
MAGED1|Q9Y5V3	-0.1107	0.1118	0.3219	---	0.712387
DYNC1I2|Q13409	0.1112	0.1123	0.3219	++-	0.712387
ILF2|Q12905	-0.1136	0.1147	0.3219	--+	0.712387
MT-ND2|P03891	-0.111	0.1121	0.322	-+-	0.712387
ROBO2|Q9HCK4	0.1107	0.1118	0.3221	+-+	0.712387
MICAL3|Q7RTP6	-0.1102	0.1113	0.3222	---	0.712387
USF2|Q15853	-0.1559	0.1575	0.3222	+-+	0.712387
RABL2B|Q9UNT1	0.111	0.1122	0.3226	-++	0.712568
WLS|Q5T9L3	-0.111	0.1123	0.3227	--+	0.712568
TMEFF1|Q8IYR6	0.1115	0.1127	0.3227	+-+	0.712568
NOVA2|Q9UNW9	0.1116	0.1129	0.3228	+-+	0.712568
MRPS24|Q96EL2	-0.1139	0.1152	0.3228	-+-	0.712568
FAM122A|Q96E09	-0.1176	0.1189	0.3229	+--	0.712568
PPP3CA|Q08209	-0.1108	0.1121	0.3231	--+	0.712776
PPIB|P23284	0.1115	0.1128	0.3232	+++	0.712776
CAMSAP1|Q5T5Y3	-0.1106	0.112	0.3234	---	0.71299
COL6A2|P12110	-0.1121	0.1136	0.3236	+--	0.713203
KRIT1|O00522	0.1106	0.1121	0.3238	-++	0.713417
STRBP|Q96SI9	-0.1103	0.1119	0.3242	--+	0.713993
FRYL|O94915	-0.1121	0.1137	0.3245	+--	0.713993
BAG3|O95817	-0.1099	0.1115	0.3246	---	0.713993
SCAP|Q12770	-0.1147	0.1165	0.3247	---	0.713993
TRAPPC6A|O75865	-0.1206	0.1225	0.3248	---	0.713993
OMG|P23515	0.1113	0.1131	0.3248	+++	0.713993
MIA3|Q5JRA6	-0.1093	0.111	0.3248	--+	0.713993
AIG1|Q9NVV5	-0.1196	0.1215	0.3251	--+	0.713993
SDK2|Q58EX2	-0.1128	0.1147	0.3251	--+	0.713993
EML4|Q9HC35	0.1102	0.112	0.3252	++-	0.713993
ARPP21|Q9UBL0	0.1101	0.1119	0.3252	+++	0.713993
PCYOX1L|Q8NBM8	-0.1098	0.1116	0.3253	+--	0.713993
SEMA4B|Q9NPR2	-0.1168	0.1189	0.3257	--+	0.71441
SMARCA2|P51531	-0.112	0.1139	0.3257	--+	0.71441
FGB|P02675	0.1113	0.1133	0.3258	-++	0.71441
WSB2|Q9NYS7	-0.109	0.1109	0.326	---	0.714608
ST8SIA3|O43173	0.1083	0.1103	0.3262	+++	0.714608
URI1|O94763	-0.1099	0.1119	0.3262	--+	0.714608
TIMM44|O43615	0.1123	0.1145	0.3264	+-+	0.71482
RBKS|Q9H477	-0.119	0.1213	0.3266	+--	0.715032
FAM114A1|Q8IWE2	0.1124	0.1147	0.327	-++	0.715681
GDPD5|Q8WTR4	-0.1126	0.1149	0.3273	--+	0.716111
RAPGEF6|Q8TEU7	-0.1117	0.1141	0.3275	+--	0.716322
PHB|P35232	-0.1093	0.1118	0.3282	---	0.717626
GRID1|Q9ULK0	0.1076	0.1101	0.3284	+-+	0.717828
DYNC1H1|Q14204	0.1081	0.1107	0.3285	+++	0.717828
KCNJ18|B7U540	0.1173	0.1201	0.3288	+-+	0.718257
CPSF1|Q10570	-0.1092	0.1119	0.329	--+	0.7184
CAMK1|Q14012	0.1078	0.1104	0.3292	+++	0.7184
APCS|P02743	-0.1122	0.115	0.3293	-+-	0.7184
DARS2|Q6PI48	-0.1085	0.1112	0.3293	---	0.7184
COPS3|Q9UNS2	-0.1081	0.1109	0.3294	---	0.7184
MFSD6|Q6ZSS7	-0.1092	0.112	0.3296	--+	0.7184
SLC4A8|Q2Y0W8	0.1082	0.111	0.3297	+++	0.7184
ATXN3|P54252	0.1077	0.1105	0.3297	++-	0.7184
NEK9|Q8TD19	-0.1109	0.1138	0.3298	-++	0.7184
USO1|O60763	-0.1086	0.1115	0.3301	-+-	0.718601
RNF141|Q8WVD5	0.1092	0.1121	0.3301	+-+	0.718601
GSTM4|Q03013	0.1081	0.1111	0.3306	+++	0.718692
UBL3|O95164	0.1072	0.1102	0.3307	+-+	0.718692
VPS9D1|Q9Y2B5	0.1072	0.1103	0.331	+++	0.718692
NRSN2|Q9GZP1	0.1176	0.121	0.331	++-	0.718692
RAB3D|O95716	-0.1093	0.1125	0.3312	--+	0.718692
MGST2|Q99735	-0.1073	0.1104	0.3313	-+-	0.718692
SCAMP2|O15127	-0.1083	0.1115	0.3315	---	0.718692
CCDC92|Q53HC0	0.1099	0.1131	0.3315	++-	0.718692
SAMD4B|Q5PRF9	0.1216	0.1253	0.3316	-++	0.718692
PRPSAP2|O60256	-0.1101	0.1134	0.3317	--+	0.718692
KCNIP3|Q9Y2W7	-0.1079	0.1112	0.3317	---	0.718692
ATP6V0C|P27449	-0.107	0.1102	0.3317	---	0.718692
LAMA5|O15230	-0.1078	0.1111	0.3317	+--	0.718692
GPT|P24298	0.1119	0.1153	0.3317	+-+	0.718692
FAM192A|Q9GZU8	0.1101	0.1134	0.3317	-++	0.718692
ACOT2|P49753	-0.1096	0.1131	0.3324	--+	0.71979
USP10|Q14694	0.1088	0.1124	0.3328	+++	0.71979
PLSCR3|Q9NRY6	0.1073	0.1109	0.333	+-+	0.71979
RGP1|Q92546	0.117	0.1209	0.333	+-+	0.71979
SORL1|Q92673	-0.1087	0.1123	0.333	--+	0.71979
RFFL|Q8WZ73	-0.1069	0.1104	0.3331	-+-	0.71979
CCKBR|P32239	-0.1089	0.1125	0.3332	+--	0.71979
GNB1|P62873	0.1103	0.1139	0.3332	+-+	0.71979
NUDT18|Q6ZVK8	-0.1079	0.1115	0.3332	---	0.71979
CDC42BPB|Q9Y5S2	0.1073	0.111	0.3333	-++	0.71979
SENP8|Q96LD8	0.1088	0.1125	0.3334	++-	0.71979
NDUFB5|O43674	0.1076	0.1114	0.3337	++-	0.71979
COX6B1|P14854	-0.1074	0.1111	0.3337	---	0.71979
SEZ6L|Q9BYH1	-0.1074	0.1111	0.3339	--+	0.71979
EIF4E|P06730	-0.1084	0.1122	0.334	--+	0.71979
CYP20A1|Q6UW02	-0.1096	0.1135	0.3341	---	0.71979
GNAO1|P09471	0.1097	0.1136	0.3342	+-+	0.71979
TMED4|Q7Z7H5	0.1057	0.1094	0.3343	+++	0.71979
SMAD4|Q13485	-0.1094	0.1134	0.3343	--+	0.71979
NOL6|Q9H6R4	-0.1105	0.1144	0.3344	--+	0.71979
MYL6B|P14649	0.1112	0.1152	0.3345	-++	0.71979
IGSF9B|Q9UPX0	0.1099	0.1139	0.3345	++-	0.71979
CACHD1|Q5VU97	-0.1073	0.1113	0.3346	---	0.71979
MCU|Q8NE86	-0.1068	0.1108	0.335	---	0.720427
RBM42|Q9BTD8	-0.1073	0.1113	0.3352	--+	0.720633
TMTC4|Q5T4D3	0.1179	0.1224	0.3354	+-+	0.720749
ELANE|P08246	0.1131	0.1174	0.3357	+++	0.720749
APBB2|Q92870	0.1137	0.1181	0.3359	++-	0.720749
COG7|P83436	0.107	0.1112	0.336	+++	0.720749
NCOA5|Q9HCD5	0.1074	0.1117	0.336	+++	0.720749
PLS1|Q14651	-0.1078	0.112	0.336	---	0.720749
HPS1|Q92902	0.1088	0.1131	0.3361	+-+	0.720749
FRMPD4|Q14CM0	-0.1093	0.1137	0.3363	-+-	0.720749
CHST6|Q9GZX3	0.1227	0.1276	0.3363	+-+	0.720749
TMEM135|Q86UB9	-0.1111	0.1156	0.3363	--+	0.720749
RAB28|P51157	0.1073	0.1116	0.3364	+-+	0.720749
FCGR2A|P12318	-0.1086	0.113	0.3366	--+	0.72082
MAPK7|Q13164	0.1086	0.113	0.3367	+++	0.72082
DDX5|P17844	0.1065	0.1109	0.337	++-	0.72082
PNPLA7|Q6ZV29	-0.1062	0.1106	0.337	---	0.72082
SAP18|O00422	-0.109	0.1135	0.3371	-+-	0.72082
NECAB2|Q7Z6G3	-0.1065	0.111	0.3371	-+-	0.72082
NPRL2|Q8WTW4	0.1079	0.1125	0.3373	+-+	0.72082
ACAT2|Q9BWD1	-0.1068	0.1114	0.3376	---	0.72082
CALR|P27797	-0.1072	0.1119	0.3377	+--	0.72082
TBC1D25|Q3MII6	0.109	0.1137	0.3377	+-+	0.72082
LRFN2|Q9ULH4	0.1059	0.1105	0.3378	++-	0.72082
OXA1L|Q15070	-0.1068	0.1114	0.338	--+	0.72082
PRX|Q9BXM0	-0.1099	0.1147	0.338	---	0.72082
RASGRP2|Q7LDG7	0.1092	0.114	0.3381	+-+	0.72082
USP48|Q86UV5	-0.1067	0.1114	0.3381	+--	0.72082
GCHFR|P30047	-0.1073	0.1121	0.3381	---	0.72082
CD109|Q6YHK3	-0.1064	0.1112	0.3385	+--	0.72097
SELENOP|P49908	-0.1062	0.111	0.3386	--+	0.72097
FBLN5|Q9UBX5	0.1056	0.1104	0.3387	++-	0.72097
STK11|Q15831	0.1106	0.1156	0.3387	+-+	0.72097
DPP6|P42658	0.1057	0.1106	0.3388	+++	0.72097
GNPTAB|Q3T906	0.1183	0.1237	0.3388	-++	0.72097
ACY3|Q96HD9	0.1063	0.1112	0.3389	-++	0.72097
DMXL1|Q9Y485	-0.1084	0.1135	0.3392	-+-	0.721386
KLHL42|Q9P2K6	0.1073	0.1123	0.3394	+-+	0.72159
MAPK1IP1L|Q8NDC0	0.1069	0.112	0.3396	+-+	0.721784
NEDD8|Q15843	0.1077	0.1129	0.3397	-++	0.721784
ACADS|P16219	-0.1058	0.1109	0.3401	---	0.721867
AEBP1|Q8IUX7	0.1072	0.1123	0.3401	+++	0.721867
ANP32B|Q92688	-0.1083	0.1136	0.3402	-++	0.721867
VDAC3|Q9Y277	0.1059	0.1111	0.3402	+--	0.721867
PEF1|Q9UBV8	-0.1061	0.1114	0.3407	--+	0.721867
SUMO1|P63165	0.1053	0.1106	0.3408	+++	0.721867
LPIN2|Q92539	-0.1065	0.1118	0.3408	-+-	0.721867
TRAK1|Q9UPV9	-0.112	0.1176	0.3409	---	0.721867
NFU1|Q9UMS0	0.1039	0.1091	0.3409	++-	0.721867
MIPEP|Q99797	-0.1061	0.1114	0.3409	-+-	0.721867
RPS15|P62841	-0.1082	0.1136	0.3409	---	0.721867
SEMA3C|Q99985	0.1172	0.1231	0.3411	++-	0.721867
NDUFB7|P17568	0.1057	0.1111	0.3412	++-	0.721867
RGS10|O43665	-0.1067	0.1121	0.3412	+--	0.721867
HIST1H1E|P10412	-0.1066	0.1121	0.3414	-+-	0.722023
COQ10A|Q96MF6	0.1101	0.1158	0.3415	+-+	0.722023
PSD3|Q9NYI0	0.1063	0.1117	0.3416	+-+	0.722023
AHSG|P02765	0.1077	0.1133	0.3417	++-	0.722023
CHD1L|Q86WJ1	0.11	0.1157	0.3418	++-	0.722023
CHCHD2|Q9Y6H1	0.109	0.1147	0.3419	++-	0.722023
NDUFS6|O75380	0.1059	0.1114	0.3422	++-	0.722216
TDRKH|Q9Y2W6	0.1084	0.1142	0.3422	++-	0.722216
NLN|Q9BYT8	0.106	0.1116	0.3425	+++	0.722461
SCAMP4|Q969E2	0.1068	0.1125	0.3427	-++	0.722461
MAP3K7|O43318	0.1062	0.1119	0.3428	+-+	0.722461
LZTS3|O60299	0.1056	0.1113	0.3429	+-+	0.722461
HSPA2|P54652	0.1057	0.1115	0.3431	+++	0.722461
DAP3|P51398	-0.1062	0.112	0.3432	--+	0.722461
CDK18|Q07002	0.1057	0.1115	0.3433	++-	0.722461
WDR59|Q6PJI9	-0.1066	0.1125	0.3434	--+	0.722461
PROX1|Q92786	0.1077	0.1137	0.3434	++-	0.722461
SPCS2|Q15005	0.108	0.114	0.3437	++-	0.722461
NDUFA12|Q9UI09	0.1049	0.1108	0.3437	+++	0.722461
GBP4|Q96PP9	0.1159	0.1224	0.3438	+-+	0.722461
POMT1|Q9Y6A1	0.1187	0.1254	0.3438	+++	0.722461
LRRC4C|Q9HCJ2	0.1051	0.1111	0.3439	++-	0.722461
TIMMDC1|Q9NPL8	-0.1048	0.1108	0.344	+--	0.722461
JPH4|Q96JJ6	0.1061	0.1122	0.3442	+++	0.722461
FAHD2A|Q96GK7	0.1054	0.1115	0.3442	+++	0.722461
MRPS36|P82909	-0.1065	0.1126	0.3443	--+	0.722461
ANKRD36C|Q5JPF3	-0.1055	0.1115	0.3443	---	0.722461
DYM|Q7RTS9	0.1087	0.115	0.3447	+++	0.723052
DNAJC19|Q96DA6	0.1055	0.1117	0.3448	+++	0.723052
RTN4IP1|Q8WWV3	0.1066	0.1129	0.3449	+++	0.723052
INSR|P06213	-0.106	0.1123	0.345	---	0.723052
SPG21|Q9NZD8	-0.1044	0.1107	0.3453	--+	0.723233
RPL29|P47914	-0.1059	0.1122	0.3454	--+	0.723233
AIMP1|Q12904	-0.1045	0.1107	0.3454	--+	0.723233
WDR19|Q8NEZ3	0.1097	0.1163	0.3456	+-+	0.723424
SNX17|Q15036	0.106	0.1124	0.3457	+-+	0.723424
PDIA6|Q15084	-0.1054	0.1118	0.3461	--+	0.72348
MYDGF|Q969H8	-0.1053	0.1118	0.3463	+--	0.72348
TRUB2|O95900	-0.1135	0.1205	0.3463	--+	0.72348
RAB39A|Q14964	0.108	0.1147	0.3464	++-	0.72348
CABP1|Q9NZU7	0.1079	0.1146	0.3465	+-+	0.72348
NUP155|O75694	-0.1084	0.1152	0.3465	-++	0.72348
HSPE1|P61604	-0.1045	0.111	0.3466	---	0.72348
TM6SF1|Q9BZW5	-0.1103	0.1172	0.3468	-+-	0.72348
GRHPR|Q9UBQ7	0.1258	0.1338	0.3469	+-+	0.72348
GUCY1A1|Q02108	-0.1053	0.112	0.3471	-+-	0.72348
MPHOSPH8|Q99549	-0.1167	0.1242	0.3472	+--	0.72348
GOLGA1|Q92805	0.1036	0.1102	0.3472	+++	0.72348
GFAP|P14136	0.1047	0.1114	0.3472	+-+	0.72348
PWWP3A|Q2TAK8	-0.1134	0.1206	0.3473	---	0.72348
VAT1|Q99536	0.1049	0.1117	0.3474	+-+	0.72348
CNKSR2|Q8WXI2	0.1039	0.1106	0.3474	+++	0.72348
KCNA4|P22459	-0.1046	0.1114	0.3477	---	0.723886
HEATR6|Q6AI08	-0.1078	0.1148	0.3479	---	0.724085
CDH5|P33151	0.1039	0.1107	0.3481	+-+	0.724225
ABHD17C|Q6PCB6	0.1046	0.1115	0.3483	+++	0.724225
PC|P11498	-0.1046	0.1115	0.3483	---	0.724225
EXD2|Q9NVH0	0.1057	0.1128	0.3484	++-	0.724225
DMD|P11532	0.1062	0.1133	0.3485	+-+	0.724225
USP9X|Q93008	-0.1105	0.1178	0.3486	--+	0.724225
TRMT1L|Q7Z2T5	0.1039	0.1108	0.3487	+++	0.724225
PI4K2B|Q8TCG2	-0.1159	0.1238	0.3492	---	0.724945
PFDN2|Q9UHV9	-0.1032	0.1104	0.3496	-+-	0.724945
LMF2|Q9BU23	0.1084	0.1159	0.3497	+-+	0.724945
MYO10|Q9HD67	0.1125	0.1203	0.3497	-++	0.724945
MAP4|P27816	-0.1036	0.1108	0.3497	-+-	0.724945
IDNK|Q5T6J7	0.1084	0.1159	0.3498	-++	0.724945
DUSP19|Q8WTR2	0.1033	0.1105	0.3499	-++	0.724945
ANK1|P16157	-0.1036	0.1109	0.35	---	0.724945
CSPG5|O95196	-0.1059	0.1134	0.3501	-+-	0.724945
TPD52L2|O43399	-0.103	0.1102	0.3502	---	0.724945
LARP6|Q9BRS8	0.1025	0.1099	0.3506	+++	0.724945
PPM1H|Q9ULR3	0.1064	0.114	0.3507	-++	0.724945
AMER3|Q8N944	0.1099	0.1178	0.3508	-++	0.724945
STK19|P49842	-0.1152	0.1235	0.351	---	0.724945
EPHA2|P29317	0.1325	0.142	0.351	++-	0.724945
YWHAZ|P63104	0.1035	0.1109	0.351	+++	0.724945
RRBP1|Q9P2E9	-0.1032	0.1107	0.3512	---	0.724945
TERF2IP|Q9NYB0	-0.103	0.1105	0.3512	--+	0.724945
BSG|P35613	-0.1073	0.1151	0.3513	--+	0.724945
RPS6KA3|P51812	0.1041	0.1117	0.3514	++-	0.724945
ERCC1|P07992	-0.1043	0.1119	0.3514	+--	0.724945
C1S|P09871	-0.1036	0.1112	0.3516	--+	0.724945
IRF9|Q00978	-0.109	0.117	0.3517	---	0.724945
RNF25|Q96BH1	0.1035	0.1111	0.3517	+++	0.724945
LRRC8C|Q8TDW0	0.1055	0.1133	0.3519	+--	0.724945
SCYL1|Q96KG9	0.115	0.1235	0.3519	+-+	0.724945
WTAP|Q15007	0.1058	0.1137	0.3519	+++	0.724945
BTF3L4|Q96K17	-0.1025	0.1102	0.3523	-+-	0.724945
CCDC22|O60826	0.1042	0.112	0.3523	+-+	0.724945
RBM22|Q9NW64	-0.1037	0.1115	0.3523	---	0.724945
DCTN4|Q9UJW0	-0.1043	0.1122	0.3524	+-+	0.724945
CARHSP1|Q9Y2V2	0.1071	0.1152	0.3524	-++	0.724945
GABRG3|Q99928	-0.1354	0.1458	0.3529	--+	0.725277
RNF149|Q8NC42	0.1044	0.1124	0.3529	+++	0.725277
PITPNA|Q00169	-0.103	0.111	0.3532	--+	0.725277
LRRK2|Q5S007	-0.1024	0.1103	0.3533	--+	0.725277
ATP2B1|P20020	0.1045	0.1126	0.3533	-++	0.725277
HSPA6|P17066	-0.1061	0.1143	0.3533	+--	0.725277
FSD1|Q9BTV5	0.1074	0.1157	0.3534	+-+	0.725277
LRRTM4|Q86VH4	0.1032	0.1112	0.3534	-++	0.725277
BABAM1|Q9NWV8	-0.1037	0.1118	0.3537	-+-	0.725422
SLC25A18|Q9H1K4	-0.1019	0.1099	0.3537	--+	0.725422
PUDP|Q08623	-0.1252	0.135	0.3538	---	0.725422
SRRM2|Q9UQ35	-0.1029	0.111	0.3541	--+	0.725422
FARSA|Q9Y285	-0.1031	0.1112	0.3541	--+	0.725422
CDH7|Q9ULB5	0.1035	0.1117	0.3541	+-+	0.725422
FSD1L|Q9BXM9	0.1032	0.1115	0.3544	+++	0.725802
PLEKHM2|Q8IWE5	0.1018	0.1099	0.3545	+++	0.725802
HP1BP3|Q5SSJ5	0.1021	0.1103	0.3546	+++	0.725802
PPEF1|O14829	0.1057	0.1143	0.3549	++-	0.725876
GPR37L1|O60883	-0.1025	0.1108	0.3549	---	0.725876
TNKS|O95271	0.1025	0.1109	0.3551	+-+	0.725876
ZBTB8OS|Q8IWT0	0.1144	0.1237	0.3551	-++	0.725876
DNAJB2|P25686	0.1032	0.1116	0.3552	++-	0.725876
VGF|O15240	0.106	0.1147	0.3553	++-	0.725876
RADIL|Q96JH8	0.1096	0.1187	0.3556	+++	0.725876
CAMTA1|Q9Y6Y1	-0.1019	0.1103	0.3556	--+	0.725876
CMC1|Q7Z7K0	0.1036	0.1122	0.3557	+++	0.725876
OTUD4|Q01804	-0.1103	0.1195	0.3559	--+	0.725876
FAM208A|Q9UK61	-0.1034	0.1121	0.356	---	0.725876
TSTA3|Q13630	-0.1042	0.1129	0.356	---	0.725876
SGSM2|O43147	-0.1034	0.112	0.356	--+	0.725876
RAB31|Q13636	0.1044	0.1132	0.3562	-++	0.726069
RPS21|P63220	0.1052	0.1141	0.3565	++-	0.726255
RRM2B|Q7LG56	-0.1022	0.1108	0.3566	--+	0.726255
PTER|Q96BW5	-0.1015	0.1102	0.3571	---	0.726255
CIAO2B|Q9Y3D0	-0.1024	0.1112	0.3572	---	0.726255
KCTD6|Q8NC69	0.1061	0.1152	0.3572	-++	0.726255
C15orf40|Q8WUR7	-0.1106	0.1202	0.3575	-+-	0.726255
POLB|P06746	-0.1108	0.1205	0.3576	--+	0.726255
SGF29|Q96ES7	-0.1097	0.1193	0.3576	-++	0.726255
GPCPD1|Q9NPB8	-0.1018	0.1107	0.3577	---	0.726255
CCDC97|Q96F63	-0.1043	0.1135	0.3579	---	0.726255
BCS1L|Q9Y276	0.1042	0.1133	0.3579	+++	0.726255
C1QC|P02747	-0.1035	0.1126	0.3579	+--	0.726255
CHMP4A|Q9BY43	-0.1017	0.1106	0.358	-+-	0.726255
PHKB|Q93100	-0.1025	0.1116	0.3583	--+	0.726255
ARL6IP5|O75915	-0.1014	0.1104	0.3586	-+-	0.726255
SSBP1|Q04837	0.1026	0.1118	0.3586	+-+	0.726255
SAMD10|Q9BYL1	-0.1326	0.1445	0.3587	---	0.726255
PSMC5|P62195	0.1027	0.1119	0.3587	++-	0.726255
PRKD1|Q15139	0.1017	0.1108	0.3589	+-+	0.726255
NCS1|P62166	-0.1036	0.113	0.359	--+	0.726255
CPLX3|Q8WVH0	0.1014	0.1105	0.3591	+--	0.726255
PPT1|P50897	-0.1027	0.112	0.3591	--+	0.726255
CUSTOS|Q96C57	0.1163	0.1268	0.3592	+++	0.726255
THOC2|Q8NI27	-0.1055	0.1152	0.3594	-+-	0.726255
MYO1F|O00160	0.1065	0.1162	0.3596	++-	0.726255
SCAMP5|Q8TAC9	0.1022	0.1116	0.3596	-++	0.726255
COL4A1|P02462	0.1028	0.1123	0.3596	+++	0.726255
ILKAP|Q9H0C8	-0.1015	0.1108	0.3597	--+	0.726255
SST|P61278	0.1025	0.112	0.3597	-++	0.726255
CHD6|Q8TD26	-0.1053	0.1149	0.3598	--+	0.726255
NANS|Q9NR45	-0.1008	0.1101	0.3599	---	0.726255
MAP6D1|Q9H9H5	-0.1016	0.111	0.3601	---	0.726255
RXFP2|Q8WXD0	-0.1115	0.1218	0.3602	--+	0.726255
FAM19A2|Q8N3H0	-0.1014	0.1108	0.3603	--+	0.726255
DPP10|Q8N608	0.1018	0.1113	0.3604	+-+	0.726255
FTSJ3|Q8IY81	0.1024	0.1119	0.3604	+++	0.726255
MYO9B|Q13459	-0.1046	0.1143	0.3604	+--	0.726255
ALOX5|P09917	-0.1024	0.112	0.3605	+--	0.726255
AARSD1|Q9BTE6	0.1011	0.1106	0.3606	+++	0.726255
LIMCH1|Q9UPQ0	0.103	0.1126	0.3606	++-	0.726255
VPS13B|Q7Z7G8	-0.1059	0.1159	0.3607	--+	0.726255
RPS4X|P62701	-0.104	0.1138	0.3607	---	0.726255
RALBP1|Q15311	0.101	0.1106	0.3609	+++	0.726436
IGHG2|P01859	-0.1012	0.1107	0.361	---	0.726436
RBBP9|O75884	0.1015	0.1112	0.3612	+-+	0.726627
MMAA|Q8IVH4	0.1039	0.1139	0.3617	+-+	0.727411
TLDC1|Q6P9B6	-0.1019	0.1118	0.3618	-+-	0.727411
TOMM20|Q15388	0.1059	0.1162	0.362	+-+	0.727602
RBM17|Q96I25	-0.1027	0.1127	0.3622	---	0.727761
NAPA|P54920	-0.1009	0.1107	0.3623	+--	0.727761
KRT2|P35908	-0.1007	0.1106	0.3624	--+	0.727761
GALNT2|Q10471	-0.1026	0.1127	0.3625	-+-	0.727761
SYN2|Q92777	-0.1007	0.1106	0.3627	-++	0.727941
HIST1H1D|P16402	-0.1088	0.1196	0.3628	-++	0.727941
FERMT3|Q86UX7	-0.1023	0.1124	0.363	+--	0.728057
HLA-C|P10321	0.1082	0.119	0.3633	+-+	0.728057
TBC1D8|O95759	-0.1036	0.114	0.3634	+--	0.728057
MYH11|P35749	0.1005	0.1106	0.3634	++-	0.728057
MRPS35|P82673	-0.1036	0.114	0.3635	-+-	0.728057
BORCS5|Q969J3	-0.1012	0.1113	0.3635	---	0.728057
EFTUD2|Q15029	-0.1025	0.1128	0.3637	-++	0.728057
MORF4L1|Q9UBU8	-0.1032	0.1136	0.3637	--+	0.728057
CALHM5|Q8N5C1	0.131	0.1442	0.3639	-++	0.728247
PIP4K2A|P48426	0.1035	0.1141	0.3641	++-	0.728426
MARCKSL1|P49006	-0.1028	0.1133	0.3642	--+	0.728426
DOCK5|Q9H7D0	-0.1021	0.1126	0.3644	--+	0.728615
PLCB3|Q01970	-0.1009	0.1114	0.3648	--+	0.728773
ADSL|P30566	0.0995	0.1098	0.3648	+++	0.728773
PHF21A|Q96BD5	-0.1315	0.1452	0.3649	+--	0.728773
RPL24|P83731	-0.1012	0.1117	0.3649	--+	0.728773
RNF123|Q5XPI4	-0.1012	0.1118	0.3653	---	0.72893
PDE4C|Q08493	-0.1064	0.1175	0.3654	---	0.72893
DPH5|Q9H2P9	0.101	0.1116	0.3654	++-	0.72893
ZMYND8|Q9ULU4	-0.1007	0.1113	0.3654	---	0.72893
ISOC1|Q96CN7	-0.1033	0.1142	0.3657	--+	0.729108
PRPF4B|Q13523	0.0996	0.1101	0.3657	+-+	0.729108
GPR155|Q7Z3F1	-0.1036	0.1147	0.3661	-++	0.729695
VSTM2B|A6NLU5	0.1012	0.1121	0.3666	+++	0.730204
SERPINH1|P50454	0.1015	0.1125	0.3666	+++	0.730204
PTPN1|P18031	0.1007	0.1115	0.3667	++-	0.730204
MDN1|Q9NU22	0.1012	0.1121	0.3668	-++	0.730204
LDB1|Q86U70	-0.1178	0.1306	0.3669	---	0.730204
SYNPO2|Q9UMS6	0.1032	0.1144	0.367	-++	0.730204
ANXA11|P50995	0.1007	0.1117	0.3671	+++	0.730204
HMGB2|P26583	0.1019	0.113	0.3672	+++	0.730204
TNC|P24821	0.1028	0.1141	0.3674	-++	0.730381
CYBRD1|Q53TN4	0.1	0.111	0.3675	-++	0.730381
ADGRL1|O94910	0.1016	0.1128	0.3678	+-+	0.730557
HNRNPR|O43390	0.1022	0.1134	0.3678	-++	0.730557
SHC1|P29353	0.1184	0.1316	0.3682	+-+	0.730645
PCDHA11|Q9Y5I1	0.11	0.1223	0.3683	++-	0.730645
ACBD5|Q5T8D3	0.1007	0.1119	0.3684	+++	0.730645
ALDH7A1|P49419	-0.1015	0.1128	0.3685	---	0.730645
STX18|Q9P2W9	0.1011	0.1124	0.3685	-++	0.730645
BPNT1|O95861	-0.1044	0.116	0.3685	--+	0.730645
SNX15|Q9NRS6	-0.1009	0.1122	0.3688	--+	0.730645
TESC|Q96BS2	0.1021	0.1136	0.3689	+-+	0.730645
GCAT|O75600	0.0999	0.1112	0.3689	+++	0.730645
GATD3B|A0A0B4J2D5	-0.1005	0.1118	0.3689	--+	0.730645
TFG|Q92734	-0.0998	0.1111	0.3694	--+	0.731007
QKI|Q96PU8	-0.1004	0.1118	0.3694	---	0.731007
DNAJC5|Q9H3Z4	0.0991	0.1104	0.3694	+++	0.731007
PURG|Q9UJV8	-0.0997	0.1112	0.3697	-+-	0.731149
CRH|P06850	0.1046	0.1167	0.3697	++-	0.731149
NUP214|P35658	-0.0992	0.1106	0.3698	-+-	0.731149
GOLGA3|Q08378	0.0988	0.1102	0.3699	++-	0.731149
TAGLN2|P37802	0.0997	0.1112	0.37	+++	0.731149
HSPB1|P04792	-0.0999	0.1115	0.3702	---	0.731335
MAN2B2|Q9Y2E5	-0.0988	0.1104	0.3708	---	0.732091
MSMO1|Q15800	0.0986	0.1101	0.3708	+++	0.732091
PARG|Q86W56	-0.1012	0.1131	0.3709	-++	0.732091
ARPC1A|Q92747	-0.0996	0.1114	0.3711	--+	0.732277
MYH9|P35579	0.1001	0.1121	0.3717	-++	0.732705
C1orf21|Q9H246	0.101	0.1131	0.3717	+-+	0.732705
FBH1|Q8NFZ0	-0.1483	0.1661	0.3719	+--	0.732705
CSNK1E|P49674	-0.1006	0.1127	0.3721	-++	0.732705
VPS13D|Q5THJ4	0.1016	0.1138	0.3721	+++	0.732705
SLCO1C1|Q9NYB5	-0.0999	0.112	0.3722	---	0.732705
AP1S1|P61966	-0.1018	0.1141	0.3724	--+	0.732705
PPP1R3D|O95685	-0.0989	0.1109	0.3724	-+-	0.732705
ZW10|O43264	-0.1016	0.1139	0.3725	--+	0.732705
GON7|Q9BXV9	-0.0999	0.1121	0.3725	-++	0.732705
HPS3|Q969F9	0.1096	0.1229	0.3726	+++	0.732705
UBXN2B|Q14CS0	-0.0997	0.1118	0.3728	+--	0.732705
PPP2R2C|Q9Y2T4	0.0988	0.1109	0.3728	++-	0.732705
BIRC2|Q13490	0.105	0.1178	0.3728	+--	0.732705
TBL2|Q9Y4P3	0.0999	0.1121	0.373	++-	0.73289
ANXA4|P09525	0.1008	0.1132	0.3733	+--	0.732947
RABGAP1|Q9Y3P9	-0.1013	0.1138	0.3735	-+-	0.732947
LLGL1|Q15334	0.1	0.1123	0.3735	+-+	0.732947
PENK|P01210	-0.0981	0.1103	0.3736	---	0.732947
SRP72|O76094	0.099	0.1112	0.3736	+++	0.732947
SNX33|Q8WV41	-0.1054	0.1185	0.3739	--+	0.732947
RAD23A|P54725	-0.1018	0.1146	0.3741	-+-	0.732947
ZNF326|Q5BKZ1	0.099	0.1114	0.3741	-++	0.732947
BSDC1|Q9NW68	-0.0994	0.1119	0.3742	+--	0.732947
ERCC2|P18074	-0.0994	0.1119	0.3743	--+	0.732947
STK4|Q13043	-0.0992	0.1116	0.3743	--+	0.732947
IMPACT|Q9P2X3	0.0997	0.1123	0.3743	+--	0.732947
DSP|P15924	-0.0989	0.1115	0.3753	+--	0.734281
DBT|P11182	-0.0985	0.1111	0.3753	-+-	0.734281
BIN3|Q9NQY0	-0.098	0.1106	0.3753	--+	0.734281
SLC39A11|Q8N1S5	0.0994	0.1123	0.376	+--	0.735406
CFB|P00751	0.0995	0.1125	0.3761	+++	0.735406
FIS1|Q9Y3D6	-0.0994	0.1123	0.3762	--+	0.735406
SDF2L1|Q9HCN8	-0.1079	0.122	0.3763	--+	0.735406
LCHN|A4D1U4	-0.0991	0.1121	0.3766	---	0.735611
EPM2AIP1|Q7L775	-0.099	0.112	0.3767	--+	0.735611
TMBIM1|Q969X1	-0.1182	0.1339	0.3771	--+	0.735611
BCAN|Q96GW7	0.0984	0.1114	0.3772	+++	0.735611
STAT6|P42226	0.0982	0.1112	0.3775	++-	0.735611
ACOT9|Q9Y305	-0.0999	0.1132	0.3775	--+	0.735611
GLMN|Q92990	-0.0975	0.1105	0.3776	--+	0.735611
INPP5J|Q15735	-0.0972	0.1101	0.3776	-+-	0.735611
RGS6|P49758	0.0985	0.1116	0.3777	+-+	0.735611
AIF1L|Q9BQI0	-0.0981	0.1112	0.3778	---	0.735611
IPO5|O00410	-0.0975	0.1106	0.3779	--+	0.735611
STAT4|Q14765	-0.0982	0.1114	0.378	--+	0.735611
XRCC1|P18887	-0.0992	0.1126	0.378	-+-	0.735611
SULT1A1|P50225	-0.099	0.1123	0.378	-+-	0.735611
MINK1|Q8N4C8	0.0979	0.1111	0.378	++-	0.735611
ERC2|O15083	0.0983	0.1115	0.3782	++-	0.735719
RIT1|Q92963	0.1009	0.1145	0.3783	+++	0.735719
TRIM24|O15164	0.1003	0.1139	0.3785	-++	0.735719
SREK1|Q8WXA9	-0.1033	0.1174	0.3787	--+	0.735719
NDN|Q99608	-0.0972	0.1104	0.3787	-++	0.735719
SDR39U1|Q9NRG7	0.1	0.1137	0.3788	-++	0.735719
NXT2|Q9NPJ8	-0.1064	0.1209	0.3788	--+	0.735719
EPRS|P07814	-0.0982	0.1116	0.379	--+	0.735889
FKBP3|Q00688	-0.0966	0.1099	0.3791	--+	0.735889
PGRMC2|O15173	0.0988	0.1123	0.3793	+-+	0.736058
PPFIBP1|Q86W92	0.1011	0.115	0.3794	++-	0.736058
ARL2|P36404	-0.0978	0.1114	0.3797	---	0.736066
VWF|P04275	0.0972	0.1107	0.3799	-++	0.736066
GSTP1|P09211	-0.0984	0.1122	0.3803	--+	0.736066
CUL9|Q8IWT3	0.0984	0.1122	0.3804	++-	0.736066
PSMA3|P25788	-0.0995	0.1135	0.3805	+-+	0.736066
EFR3B|Q9Y2G0	-0.0977	0.1114	0.3805	---	0.736066
RBM26|Q5T8P6	0.0991	0.113	0.3805	+-+	0.736066
BOLA2|Q9H3K6	-0.0982	0.112	0.3807	---	0.736066
YME1L1|Q96TA2	-0.0983	0.1121	0.3808	--+	0.736066
AKR7A2|O43488	-0.104	0.1187	0.3808	+--	0.736066
SLC11A2|P49281	0.1039	0.1185	0.3808	+-+	0.736066
CASKIN2|Q8WXE0	0.0969	0.1106	0.3809	++-	0.736066
VCP|P55072	-0.0995	0.1135	0.3809	--+	0.736066
MAEA|Q7L5Y9	0.1004	0.1146	0.3809	-++	0.736066
COPS4|Q9BT78	-0.0989	0.1129	0.381	--+	0.736066
PRNP|P04156	-0.0982	0.1121	0.3812	---	0.736234
DAAM2|Q86T65	0.0992	0.1133	0.3813	+++	0.736234
UBR2|Q8IWV8	-0.0995	0.114	0.3825	---	0.738345
SHMT1|P34896	0.0959	0.1099	0.3827	+-+	0.738525
TCEAL6|Q6IPX3	-0.098	0.1124	0.383	---	0.738872
PRDX2|P32119	-0.1091	0.125	0.3831	--+	0.738872
SPECC1L|Q69YQ0	-0.0964	0.1105	0.3832	-+-	0.738872
SPRYD3|Q8NCJ5	-0.1008	0.1156	0.3834	+--	0.738999
EPB42|P16452	-0.0958	0.11	0.3836	---	0.738999
CYB5B|O43169	0.097	0.1114	0.3837	-++	0.738999
MGST1|P10620	-0.0984	0.113	0.3838	--+	0.738999
RPL8|P62917	0.0993	0.114	0.3838	++-	0.738999
PEG10|Q86TG7	0.0982	0.1129	0.3845	++-	0.739471
HEATR5B|Q9P2D3	-0.0964	0.1109	0.3846	--+	0.739471
EP400|Q96L91	-0.0982	0.113	0.3846	--+	0.739471
PPM1F|P49593	0.097	0.1116	0.3847	+++	0.739471
ASIC1|P78348	0.0972	0.1118	0.3848	+++	0.739471
FCHO2|Q0JRZ9	-0.1	0.1151	0.3848	--+	0.739471
HADHA|P40939	0.0964	0.1109	0.3848	-++	0.739471
MTA2|O94776	-0.097	0.1116	0.3849	---	0.739471
BLOC1S3|Q6QNY0	-0.1033	0.119	0.3852	--+	0.739722
SYT7|O43581	0.0961	0.1107	0.3854	+++	0.739722
NAE1|Q13564	-0.0994	0.1146	0.3855	--+	0.739722
SLC2A5|P22732	0.0974	0.1123	0.3855	+++	0.739722
WDR41|Q9HAD4	-0.0977	0.1126	0.3858	--+	0.739722
TCEAL3|Q969E4	-0.0967	0.1116	0.3859	---	0.739722
PRCP|P42785	-0.0979	0.1129	0.3859	+-+	0.739722
RAB5A|P20339	0.0963	0.111	0.3859	+++	0.739722
EPHX2|P34913	-0.0964	0.1112	0.386	---	0.739722
BRD4|O60885	-0.0975	0.1125	0.3861	-++	0.739722
THEM4|Q5T1C6	-0.0955	0.1103	0.3866	--+	0.740203
VAT1L|Q9HCJ6	-0.0982	0.1134	0.3866	---	0.740203
NDUFS2|O75306	0.0971	0.1122	0.3867	+--	0.740203
RPL21|P46778	0.0949	0.1097	0.3869	+++	0.740203
SPIRE2|Q8WWL2	-0.0967	0.1118	0.3871	---	0.740203
MTPAP|Q9NVV4	-0.0989	0.1144	0.3871	+--	0.740203
APC|P25054	0.0959	0.1109	0.3871	++-	0.740203
LGI3|Q8N145	0.0983	0.1137	0.3873	+--	0.740367
UNC45A|Q9H3U1	0.0985	0.114	0.3874	++-	0.740367
CYB5A|P00167	0.0985	0.114	0.3878	-+-	0.740927
CRYL1|Q9Y2S2	0.1056	0.1223	0.388	+-+	0.741104
KRT10|P13645	-0.0952	0.1104	0.3884	--+	0.741159
PLSCR4|Q9NRQ2	0.0955	0.1107	0.3885	+++	0.741159
LZTS1|Q9Y250	-0.0963	0.1117	0.3886	-+-	0.741159
MRPS15|P82914	0.0973	0.1129	0.3888	+++	0.741159
CCT6B|Q92526	-0.1031	0.1196	0.3888	-+-	0.741159
MT-ND6|P03923	-0.1174	0.1363	0.3889	+--	0.741159
BRAP|Q7Z569	-0.0979	0.1137	0.389	--+	0.741159
SPTB|P11277	-0.0954	0.1108	0.3892	---	0.741159
NDUFA9|Q16795	0.0956	0.111	0.3892	++-	0.741159
TFRC|P02786	-0.096	0.1115	0.3893	-+-	0.741159
SYAP1|Q96A49	-0.1032	0.1199	0.3896	-+-	0.741159
CHRM4|P08173	0.1009	0.1173	0.3897	+--	0.741159
CIB1|Q99828	0.0957	0.1113	0.3898	+++	0.741159
QPRT|Q15274	-0.0961	0.1118	0.3899	---	0.741159
USP24|Q9UPU5	-0.0974	0.1133	0.3899	--+	0.741159
ERI3|O43414	-0.0965	0.1122	0.3899	--+	0.741159
ANKDD1A|Q495B1	-0.0953	0.1108	0.39	---	0.741159
FYTTD1|Q96QD9	-0.0951	0.1107	0.3901	--+	0.741159
UBXN1|Q04323	0.095	0.1105	0.3902	++-	0.741159
NUDT4|Q9NZJ9	0.095	0.1106	0.3903	+-+	0.741159
IGSF3|O75054	0.0951	0.1107	0.3904	++-	0.741159
SMAD5|Q99717	0.0949	0.1105	0.3905	+++	0.741159
TTPAL|Q9BTX7	0.0972	0.1131	0.3905	+++	0.741159
HSPB2|Q16082	-0.1132	0.1319	0.3906	---	0.741159
RPL37|P61927	-0.1006	0.1172	0.391	--+	0.741498
STAMBP|O95630	0.098	0.1142	0.391	+-+	0.741498
PPM1L|Q5SGD2	-0.0956	0.1115	0.3911	+--	0.741498
MRPS18A|Q9NVS2	-0.096	0.112	0.3914	-+-	0.74185
RAP1GAP2|Q684P5	-0.0954	0.1114	0.3915	+--	0.74185
FBXL4|Q9UKA2	-0.1025	0.1196	0.3918	--+	0.74216
ERP29|P30040	-0.0958	0.1119	0.392	+--	0.74216
NRIP2|Q9BQI9	0.0952	0.1112	0.3921	++-	0.74216
SPATS2L|Q9NUQ6	-0.0951	0.1111	0.3922	-+-	0.74216
STARD7|Q9NQZ5	0.0965	0.1127	0.3922	+-+	0.74216
GRID2|O43424	0.0975	0.1141	0.3927	++-	0.742903
MDGA1|Q8NFP4	0.0974	0.1139	0.3929	+-+	0.743078
LRRC40|Q9H9A6	0.0951	0.1114	0.3933	-++	0.743617
ACSS1|Q9NUB1	-0.0942	0.1104	0.3934	--+	0.743617
COIL|P38432	-0.0976	0.1144	0.3937	---	0.743981
MEN1|O00255	-0.0946	0.111	0.394	---	0.744113
CAMK2G|Q13555	-0.0966	0.1133	0.394	--+	0.744113
PLD2|O14939	0.0951	0.1116	0.3941	+-+	0.744113
EML3|Q32P44	0.0951	0.1117	0.3942	+++	0.744113
PPP3R1|P63098	-0.0958	0.1126	0.3948	--+	0.744768
KDM2A|Q9Y2K7	0.103	0.1211	0.3949	++-	0.744768
NUDT14|O95848	-0.0962	0.1131	0.3949	--+	0.744768
SH3PXD2A|Q5TCZ1	0.0953	0.112	0.3951	+-+	0.744768
RNF144A|P50876	-0.0975	0.1148	0.3957	-+-	0.744768
RAB11B|Q15907	0.0972	0.1145	0.3958	-++	0.744768
SAAL1|Q96ER3	-0.1008	0.1187	0.3958	-++	0.744768
SYTL2|Q9HCH5	-0.0937	0.1104	0.3958	--+	0.744768
ACSS2|Q9NR19	-0.0935	0.1102	0.3958	-+-	0.744768
ANKIB1|Q9P2G1	0.0946	0.1115	0.3959	++-	0.744768
ADCK5|Q3MIX3	-0.0941	0.1108	0.3959	--+	0.744768
FBXO4|Q9UKT5	0.0988	0.1164	0.396	++-	0.744768
PTPRE|P23469	0.096	0.1131	0.396	-++	0.744768
DCTN1|Q14203	-0.0941	0.1109	0.3962	-+-	0.744768
FAM83H|Q6ZRV2	-0.1139	0.1343	0.3963	-++	0.744768
DEK|P35659	-0.0938	0.1105	0.3963	--+	0.744768
JOSD2|Q8TAC2	0.0982	0.1158	0.3965	+-+	0.744768
STX7|O15400	-0.0932	0.11	0.3966	---	0.744768
IDH3G|P51553	-0.0959	0.1131	0.3967	+--	0.744768
ITPR2|Q14571	0.094	0.111	0.3967	+-+	0.744768
DOCK4|Q8N1I0	0.0944	0.1115	0.3976	+++	0.745171
LILRB1|Q8NHL6	-0.1056	0.1249	0.3978	--+	0.745171
PICK1|Q9NRD5	0.0938	0.111	0.3979	++-	0.745171
LRRFIP2|Q9Y608	0.0954	0.1129	0.398	+-+	0.745171
C12orf73|Q69YU5	0.0954	0.1129	0.3981	++-	0.745171
TBC1D19|Q8N5T2	-0.1049	0.1242	0.3981	---	0.745171
ACADVL|P49748	0.0929	0.1101	0.3985	+-+	0.745171
SUCLA2|Q9P2R7	-0.0949	0.1124	0.3985	--+	0.745171
CACNA2D3|Q8IZS8	-0.0935	0.1108	0.3985	---	0.745171
SNUPN|O95149	-0.0922	0.1092	0.3986	---	0.745171
NFIA|Q12857	0.0996	0.118	0.3987	-++	0.745171
MRPL50|Q8N5N7	-0.0944	0.1119	0.3988	--+	0.745171
GPR150|Q8NGU9	-0.0958	0.1135	0.3989	--+	0.745171
C8orf37|Q96NL8	0.1014	0.1202	0.3989	+-+	0.745171
PGBD5|Q8N414	-0.0947	0.1123	0.399	+--	0.745171
IQGAP1|P46940	0.095	0.1127	0.399	-++	0.745171
PDAP1|Q13442	-0.0942	0.1117	0.3991	---	0.745171
NAA16|Q6N069	0.0993	0.1178	0.3991	++-	0.745171
RAB40C|Q96S21	0.0946	0.1122	0.3993	+-+	0.745171
EFHD1|Q9BUP0	0.095	0.1127	0.3993	-++	0.745171
GSTM1|P09488	0.0938	0.1113	0.3994	+-+	0.745171
PTGFRN|Q9P2B2	0.0938	0.1113	0.3994	+--	0.745171
MDK|P21741	0.0952	0.1129	0.3994	++-	0.745171
SUB1|P53999	-0.0938	0.1113	0.3995	-+-	0.745171
GPR158|Q5T848	0.0936	0.1112	0.3998	++-	0.745515
NUDT10|Q8NFP7	0.1008	0.1197	0.3999	+-+	0.745515
HPX|P02790	0.0922	0.1095	0.4001	-++	0.745658
PRKCA|P17252	0.094	0.1118	0.4002	++-	0.745658
ABCC5|O15440	0.094	0.1117	0.4003	+++	0.745658
NMT2|O60551	-0.095	0.113	0.4008	--+	0.745972
NYAP1|Q6ZVC0	0.0933	0.111	0.4008	+++	0.745972
CD151|P48509	0.0933	0.111	0.4009	++-	0.745972
RGL1|Q9NZL6	-0.0933	0.1111	0.4009	--+	0.745972
SNX29|Q8TEQ0	-0.0986	0.1174	0.4012	+--	0.74633
MPP5|Q8N3R9	0.0947	0.1129	0.4014	+-+	0.746413
KCTD10|Q9H3F6	-0.0943	0.1125	0.4017	--+	0.746413
STUB1|Q9UNE7	0.0992	0.1183	0.4017	++-	0.746413
KIF26B|Q2KJY2	-0.1238	0.1477	0.4018	-+-	0.746413
ANKRD13A|Q8IZ07	-0.0929	0.1108	0.4018	---	0.746413
SEC11A|P67812	0.0938	0.1119	0.4019	+++	0.746413
KIF22|Q14807	0.0948	0.1132	0.402	-++	0.746413
CTU2|Q2VPK5	0.0987	0.1178	0.4023	++-	0.74677
GEMIN6|Q8WXD5	0.0993	0.1187	0.4025	++-	0.746941
DDX17|Q92841	-0.0933	0.1116	0.4031	--+	0.747853
TRIQK|Q629K1	-0.1183	0.1415	0.4033	+--	0.748024
BOD1|Q96IK1	0.0948	0.1135	0.4038	+++	0.74855
GIT1|Q9Y2X7	-0.0932	0.1117	0.4038	--+	0.74855
SUMO2|P61956	0.0922	0.1104	0.4041	+++	0.74886
CLCN7|P51798	-0.0924	0.1108	0.4042	--+	0.74886
IARS2|Q9NSE4	-0.0912	0.1094	0.4044	---	0.74886
ATP6V1F|Q16864	0.0944	0.1132	0.4044	++-	0.74886
EEFSEC|P57772	-0.094	0.1129	0.4051	--+	0.749924
DNAJB12|Q9NXW2	-0.0929	0.1117	0.4053	--+	0.749924
YAP1|P46937	0.0922	0.1108	0.4053	++-	0.749924
HSPA4L|O95757	-0.093	0.1118	0.4055	-+-	0.750078
BCAP29|Q9UHQ4	0.0933	0.1122	0.4056	-++	0.750078
WDR92|Q96MX6	0.095	0.1143	0.4059	+-+	0.750432
DEFA3|P59666	0.1022	0.123	0.4062	-++	0.750645
ATP13A2|Q9NQ11	-0.0939	0.1132	0.4065	--+	0.750645
CACNA1I|Q9P0X4	-0.101	0.1217	0.4065	--+	0.750645
WDR47|O94967	0.0924	0.1113	0.4066	++-	0.750645
UNC5A|Q6ZN44	0.0935	0.1127	0.4067	+++	0.750645
ICA1|Q05084	0.094	0.1133	0.4067	++-	0.750645
JMJD7|P0C870	-0.093	0.1121	0.4068	--+	0.750645
PTDSS2|Q9BVG9	0.0919	0.1108	0.4071	+++	0.750645
PPM1J|Q5JR12	0.0957	0.1154	0.4071	+--	0.750645
CCNT2|O60583	-0.0969	0.1169	0.4071	--+	0.750645
RPP38|P78345	0.098	0.1182	0.4073	++-	0.750746
FRZB|Q92765	0.0915	0.1105	0.4075	+-+	0.750746
TMEM123|Q8N131	-0.1002	0.121	0.4077	-+-	0.750746
MRPL40|Q9NQ50	0.0949	0.1147	0.4078	-++	0.750746
CYB5R2|Q6BCY4	0.0929	0.1122	0.4079	+-+	0.750746
BPTF|Q12830	0.103	0.1244	0.4079	+-+	0.750746
TOR1A|O14656	-0.0944	0.1141	0.408	--+	0.750746
PLXNB2|O15031	0.0937	0.1133	0.4082	+-+	0.750746
ICAM1|P05362	0.0912	0.1102	0.4083	+++	0.750746
ZNF512B|Q96KM6	-0.0932	0.1128	0.4084	--+	0.750746
PPFIA3|O75145	0.0915	0.1107	0.4085	+++	0.750746
C6orf203|Q9P0P8	-0.0924	0.1119	0.4086	---	0.750746
ACOT4|Q8N9L9	0.1176	0.1423	0.4087	-++	0.750746
AHCYL1|O43865	-0.0918	0.1112	0.4089	---	0.750746
USP4|Q13107	0.0944	0.1143	0.4089	+-+	0.750746
SLC16A10|Q8TF71	-0.0934	0.1131	0.4089	--+	0.750746
LMOD1|P29536	0.0969	0.1174	0.409	+-+	0.750746
HOMER2|Q9NSB8	0.0935	0.1133	0.4092	-++	0.750914
PLOD3|O60568	-0.0924	0.112	0.4094	--+	0.751066
VPS28|Q9UK41	0.092	0.1115	0.4095	+--	0.751066
DLC1|Q96QB1	0.0967	0.1173	0.4097	+++	0.751234
ZMPSTE24|O75844	0.0947	0.115	0.4099	++-	0.751402
SMPD4|Q9NXE4	-0.0931	0.1131	0.4101	--+	0.751427
ELP3|Q9H9T3	-0.092	0.1117	0.4102	-+-	0.751427
GTF3C4|Q9UKN8	-0.0944	0.1147	0.4103	-+-	0.751427
PLAA|Q9Y263	0.0924	0.1123	0.4106	-++	0.751427
TMEM160|Q9NX00	-0.1005	0.1221	0.4106	--+	0.751427
EIF4A3|P38919	0.0919	0.1117	0.4106	+++	0.751427
AK3|Q9UIJ7	0.0919	0.1117	0.4107	+++	0.751427
SNX21|Q969T3	-0.092	0.1118	0.4108	-+-	0.751427
ALG1|Q9BT22	-0.0915	0.1113	0.4109	--+	0.751427
ATP12A|P54707	0.0922	0.1121	0.411	+-+	0.751427
MRPL41|Q8IXM3	-0.0915	0.1114	0.4115	--+	0.751587
PRPS1|P60891	0.0907	0.1105	0.4116	+++	0.751587
ARL8B|Q9NVJ2	0.0926	0.1127	0.4116	++-	0.751587
DHX29|Q7Z478	-0.0923	0.1124	0.4116	+--	0.751587
TCAIM|Q8N3R3	0.0966	0.1177	0.4117	+-+	0.751587
GATC|O43716	0.0928	0.1131	0.4119	++-	0.751587
SH2B2|O14492	0.1117	0.1362	0.412	+--	0.751587
SAT2|Q96F10	0.0917	0.1118	0.4121	+-+	0.751587
CCDC127|Q96BQ5	-0.0919	0.1121	0.4122	+-+	0.751587
EHD3|Q9NZN3	0.0918	0.112	0.4123	+++	0.751587
CRABP1|P29762	-0.0919	0.1121	0.4123	--+	0.751587
ADAR|P55265	-0.0916	0.1118	0.4125	--+	0.751587
CGGBP1|Q9UFW8	0.092	0.1122	0.4125	+++	0.751587
SQOR|Q9Y6N5	-0.0923	0.1128	0.4129	--+	0.752118
ATP6V1A|P38606	0.0914	0.1118	0.4136	+++	0.7524
EFHD2|Q96C19	-0.0924	0.113	0.4137	--+	0.7524
TOR1AIP2|Q8NFQ8	0.0909	0.1112	0.4138	++-	0.7524
PYGM|P11217	-0.0919	0.1125	0.4138	---	0.7524
VPS26A|O75436	-0.091	0.1114	0.4139	---	0.7524
NPTX2|P47972	0.0959	0.1174	0.4139	-+-	0.7524
TSR3|Q9UJK0	-0.0949	0.1162	0.414	-++	0.7524
POLR2E|P19388	0.0909	0.1114	0.4142	+++	0.7524
ATP4A|P20648	0.0903	0.1106	0.4142	+++	0.7524
EPHB1|P54762	0.0909	0.1114	0.4144	+-+	0.7524
LMF1|Q96S06	0.0913	0.1119	0.4145	-++	0.7524
STX10|O60499	0.1005	0.1232	0.4147	++-	0.7524
FAM107A|O95990	0.0904	0.1109	0.4148	+++	0.7524
MOB1B|Q7L9L4	0.0904	0.1109	0.4149	++-	0.7524
HLA-DPA1|P20036	-0.0907	0.1113	0.4149	---	0.7524
NDUFA7|O95182	0.0915	0.1122	0.415	++-	0.7524
PRPF39|Q86UA1	-0.0899	0.1104	0.4152	-+-	0.7524
AFF4|Q9UHB7	-0.0909	0.1116	0.4154	---	0.7524
ABLIM1|O14639	0.0908	0.1115	0.4155	+++	0.7524
IGBP1|P78318	0.0924	0.1135	0.4156	++-	0.7524
NELL2|Q99435	0.0902	0.1108	0.4156	+-+	0.7524
KDELR1|P24390	-0.0924	0.1135	0.4156	--+	0.7524
SPRYD4|Q8WW59	0.1	0.1229	0.4157	++-	0.7524
RAB19|A4D1S5	-0.0967	0.1189	0.4157	--+	0.7524
ENDOG|Q14249	-0.09	0.1106	0.4159	+--	0.7524
CACNB3|P54284	-0.0893	0.1098	0.416	-+-	0.7524
ASAH1|Q13510	-0.0906	0.1114	0.4161	--+	0.7524
IGSF11|Q5DX21	0.0902	0.1109	0.4161	+++	0.7524
NUP93|Q8N1F7	-0.0932	0.1147	0.4166	-+-	0.752736
RPS8|P62241	-0.0919	0.1131	0.4167	--+	0.752736
PKN2|Q16513	-0.0914	0.1126	0.4167	+--	0.752736
SNRPD3|P62318	-0.0915	0.1126	0.4168	--+	0.752736
SLC9B2|Q86UD5	-0.0898	0.1107	0.4171	+--	0.752736
MCTS1|Q9ULC4	-0.0906	0.1116	0.4171	-+-	0.752736
ABHD6|Q9BV23	0.0902	0.1111	0.4171	+++	0.752736
PTGR1|Q14914	-0.0974	0.1201	0.4172	+-+	0.752736
LANCL2|Q9NS86	-0.0892	0.1099	0.4173	---	0.752736
PLCB4|Q15147	-0.0901	0.1111	0.4174	--+	0.752736
CAPS|Q13938	0.0896	0.1106	0.4176	+-+	0.752736
SLC7A5|Q01650	-0.0887	0.1095	0.4177	---	0.752736
RPS26|P62854	-0.0929	0.1146	0.4177	--+	0.752736
RPIA|P49247	-0.0901	0.1112	0.4179	---	0.752884
ADRM1|Q16186	-0.09	0.1112	0.418	---	0.752884
PSAP|P07602	-0.0905	0.1118	0.4183	--+	0.753196
AAMDC|Q9H7C9	-0.0903	0.1116	0.4184	--+	0.753196
THSD7A|Q9UPZ6	0.0893	0.1104	0.4185	++-	0.753196
AKT2|P31751	-0.0902	0.1116	0.4192	-+-	0.753852
NUP62|P37198	0.0922	0.1141	0.4193	-++	0.753852
EFL1|Q7Z2Z2	0.0908	0.1124	0.4193	+++	0.753852
SIPA1L3|O60292	0.0894	0.1107	0.4193	+++	0.753852
NR2C2AP|Q86WQ0	-0.0893	0.1108	0.4198	---	0.754555
LYSMD2|Q8IV50	-0.0906	0.1124	0.4201	+--	0.754881
MFSD10|Q14728	-0.0893	0.1107	0.4202	---	0.754881
FKBP15|Q5T1M5	-0.0956	0.1187	0.4204	-+-	0.755028
HELZ|P42694	0.0911	0.1131	0.4205	+++	0.755028
RALY|Q9UKM9	-0.0897	0.1114	0.4207	---	0.755191
RPL14|P50914	0.0907	0.1127	0.4212	+-+	0.755893
EEA1|Q15075	0.0898	0.1118	0.4217	-++	0.756151
KCND2|Q9NZV8	0.0899	0.112	0.4218	++-	0.756151
EGLN1|Q9GZT9	-0.0882	0.1098	0.4218	-+-	0.756151
BMI1|P35226	-0.0938	0.1167	0.4219	---	0.756151
C7orf43|Q8WVR3	0.0892	0.111	0.4219	+-+	0.756151
TMEM41B|Q5BJD5	0.0912	0.1136	0.422	+++	0.756151
ACAD9|Q9H845	0.0937	0.1167	0.4223	+-+	0.756214
YJEFN3|A6XGL0	0.0888	0.1107	0.4225	++-	0.756214
ADHFE1|Q8IWW8	-0.0889	0.1108	0.4225	---	0.756214
CACNA1E|Q15878	-0.0883	0.1101	0.4226	---	0.756214
SEPHS2|Q99611	-0.092	0.1147	0.4226	--+	0.756214
SOD2|P04179	-0.0896	0.1117	0.4227	-+-	0.756214
TTYH1|Q9H313	0.0888	0.1108	0.4228	+--	0.756214
LRRC8A|Q8IWT6	0.0893	0.1115	0.423	-++	0.756226
GLUD2|P49448	0.0898	0.1121	0.4232	-+-	0.756226
RAB36|O95755	0.0905	0.1131	0.4233	+++	0.756226
HSPA5|P11021	-0.0888	0.1109	0.4234	--+	0.756226
ARMH3|Q5T2E6	-0.0886	0.1107	0.4235	--+	0.756226
PSMB4|P28070	0.0929	0.1162	0.4236	+-+	0.756226
PI4K2A|Q9BTU6	-0.0897	0.1121	0.4237	-+-	0.756226
PTPN14|Q15678	0.0909	0.1136	0.4237	-++	0.756226
PRICKLE2|Q7Z3G6	0.091	0.1138	0.4239	-++	0.756226
AMDHD2|Q9Y303	0.0889	0.1112	0.4239	+-+	0.756226
AGAP3|Q96P47	0.092	0.115	0.4241	-++	0.756388
UCK2|Q9BZX2	0.0892	0.1117	0.4246	+++	0.756839
MACROD2|A1Z1Q3	0.088	0.1102	0.4246	+-+	0.756839
LRP1B|Q9NZR2	-0.0901	0.1128	0.4247	--+	0.756839
TOMM22|Q9NS69	0.0885	0.1109	0.4248	++-	0.756839
GCN1|Q92616	-0.0888	0.1113	0.4249	--+	0.756839
DRAP1|Q14919	-0.0889	0.1115	0.4252	--+	0.75695
ANPEP|P15144	-0.0876	0.1099	0.4253	-+-	0.75695
SDC4|P31431	0.088	0.1104	0.4253	+++	0.75695
C20orf194|Q5TEA3	0.0886	0.1111	0.4254	+++	0.75695
THUMPD3|Q9BV44	0.0879	0.1104	0.4257	+--	0.756983
KIF1A|Q12756	0.0878	0.1103	0.4257	++-	0.756983
SLC22A23|A1A5C7	0.0884	0.1111	0.426	+++	0.756983
PSMD6|Q15008	-0.0905	0.1137	0.426	--+	0.756983
PELO|Q9BRX2	0.0887	0.1115	0.426	+-+	0.756983
PDCD6|O75340	-0.0901	0.1132	0.4261	---	0.756983
SPATS2|Q86XZ4	0.0947	0.1192	0.4267	++-	0.756983
ISLR|O14498	-0.0897	0.1129	0.4269	-+-	0.756983
VPS35|Q96QK1	-0.0911	0.1147	0.427	--+	0.756983
GNS|P15586	-0.0895	0.1127	0.4271	+--	0.756983
MBNL1|Q9NR56	-0.0887	0.1118	0.4272	-+-	0.756983
MTMR14|Q8NCE2	0.0871	0.1098	0.4273	+++	0.756983
SAFB2|Q14151	0.0883	0.1113	0.4273	+++	0.756983
C11orf68|Q9H3H3	0.0884	0.1115	0.4276	+-+	0.756983
TSPAN8|P19075	-0.0898	0.1132	0.4277	---	0.756983
PRKAR1B|P31321	-0.0886	0.1118	0.4278	---	0.756983
CNIH4|Q9P003	-0.0871	0.1099	0.4278	---	0.756983
LPCAT4|Q643R3	-0.0903	0.1138	0.4278	+--	0.756983
NNMT|P40261	0.1044	0.1316	0.4278	+--	0.756983
SKP1|P63208	-0.0878	0.1108	0.4279	---	0.756983
MIB2|Q96AX9	-0.0969	0.1222	0.4279	-+-	0.756983
C9orf72|Q96LT7	-0.0876	0.1106	0.4281	--+	0.756983
CACNB2|Q08289	0.0879	0.1109	0.4282	++-	0.756983
GTPBP3|Q969Y2	-0.0876	0.1106	0.4283	-+-	0.756983
GSTZ1|O43708	-0.0908	0.1147	0.4283	--+	0.756983
CPPED1|Q9BRF8	-0.0879	0.1111	0.4284	-+-	0.756983
CFH|P08603	0.0869	0.1097	0.4284	+++	0.756983
FNTB|P49356	-0.092	0.1162	0.4286	-+-	0.756983
FKBP2|P26885	-0.0878	0.1109	0.4289	---	0.756983
IDH2|P48735	0.0871	0.1101	0.429	+-+	0.756983
ADGRG1|Q9Y653	-0.0886	0.1121	0.4294	-+-	0.756983
TUSC3|Q13454	0.0892	0.113	0.4297	-++	0.756983
LAMB1|P07942	-0.0884	0.112	0.4298	---	0.756983
WDR20|Q8TBZ3	-0.0883	0.1119	0.4298	--+	0.756983
BET1|O15155	0.0882	0.1117	0.4299	++-	0.756983
PRKACA|P17612	0.0897	0.1136	0.4299	+++	0.756983
APPBP2|Q92624	-0.0938	0.1188	0.4299	+--	0.756983
GCDH|Q92947	-0.0872	0.1106	0.4301	-+-	0.756983
ANLN|Q9NQW6	0.09	0.114	0.4301	++-	0.756983
WDR24|Q96S15	0.0886	0.1123	0.4302	++-	0.756983
SNRPC|P09234	-0.0887	0.1125	0.4306	--+	0.756983
FKBP7|Q9Y680	0.0933	0.1183	0.4306	+-+	0.756983
L2HGDH|Q9H9P8	-0.0894	0.1135	0.4307	+-+	0.756983
RBM10|P98175	0.0879	0.1116	0.4309	++-	0.756983
DPYS|Q14117	-0.088	0.1118	0.431	+--	0.756983
ATRX|P46100	-0.0886	0.1125	0.431	-+-	0.756983
LAMTOR5|O43504	-0.0883	0.1121	0.4311	--+	0.756983
EVL|Q9UI08	-0.0873	0.1109	0.4311	-+-	0.756983
SMS|P52788	-0.0873	0.111	0.4315	+-+	0.756983
DNAJC10|Q8IXB1	-0.0879	0.1118	0.4317	-++	0.756983
UBE2D2|P62837	-0.0889	0.113	0.4317	--+	0.756983
BCL2L1|Q07817	0.0872	0.111	0.4319	+++	0.756983
MCRIP1|C9JLW8	0.0872	0.1109	0.4319	++-	0.756983
LYRM9|A8MSI8	0.0874	0.1112	0.4319	+++	0.756983
BCKDHB|P21953	0.0877	0.1116	0.432	+-+	0.756983
TGM2|P21980	0.0865	0.1102	0.4325	+++	0.756983
SLC29A2|Q14542	0.1155	0.1472	0.4325	++-	0.756983
SH2D5|Q6ZV89	0.0869	0.1107	0.4326	++-	0.756983
SETDB1|Q15047	0.0975	0.1242	0.4327	+-+	0.756983
MRPL10|Q7Z7H8	0.0881	0.1123	0.4327	-+-	0.756983
EGLN2|Q96KS0	-0.1046	0.1334	0.4327	+--	0.756983
ANXA5|P08758	-0.0869	0.1107	0.4327	---	0.756983
PYGB|P11216	-0.0881	0.1123	0.4328	--+	0.756983
PDIA5|Q14554	0.0945	0.1205	0.433	-++	0.756983
C4B|P0C0L5	0.0864	0.1102	0.433	+++	0.756983
FNBP1L|Q5T0N5	0.0875	0.1115	0.433	+--	0.756983
RALGAPA1|Q6GYQ0	-0.0878	0.112	0.433	--+	0.756983
SULF2|Q8IWU5	0.0935	0.1193	0.4331	+--	0.756983
NT5DC1|Q5TFE4	0.0919	0.1173	0.4333	+-+	0.756983
SC5D|O75845	-0.087	0.1111	0.4333	-+-	0.756983
TBK1|Q9UHD2	-0.0865	0.1104	0.4334	-+-	0.756983
PRPF4|O43172	0.0881	0.1125	0.4336	++-	0.756983
GUCY1B1|Q02153	-0.087	0.1111	0.4337	--+	0.756983
NDST2|P52849	0.094	0.12	0.4337	+--	0.756983
TNS3|Q68CZ2	0.0865	0.1106	0.4337	+-+	0.756983
ACTR1A|P61163	0.0875	0.1118	0.4339	+-+	0.756983
TRIM46|Q7Z4K8	-0.0889	0.1137	0.4339	--+	0.756983
LAMP2|P13473	-0.0893	0.1142	0.434	--+	0.756983
SYNE2|Q8WXH0	0.0868	0.111	0.4343	+--	0.756983
NCL|P19338	-0.0887	0.1135	0.4343	-++	0.756983
KCNAB1|Q14722	-0.0874	0.1117	0.4344	--+	0.756983
PSMD8|P48556	-0.0878	0.1123	0.4345	-++	0.756983
EXOSC8|Q96B26	-0.088	0.1126	0.4345	--+	0.756983
CXADR|P78310	0.0893	0.1143	0.4347	-++	0.757068
HDLBP|Q00341	-0.087	0.1114	0.4349	---	0.757068
B3GALT6|Q96L58	-0.0883	0.1132	0.435	-+-	0.757068
DOCK1|Q14185	0.087	0.1115	0.4352	+++	0.757068
YARS|P54577	0.0872	0.1118	0.4353	+-+	0.757068
FAM20B|O75063	-0.0867	0.1112	0.4354	--+	0.757068
CHST10|O43529	0.0971	0.1245	0.4354	+-+	0.757068
RASSF8|Q8NHQ8	0.0877	0.1125	0.4356	++-	0.757068
NDUFAF3|Q9BU61	0.0865	0.1109	0.4356	++-	0.757068
PLEKHA2|Q9HB19	0.0878	0.1127	0.4357	-++	0.757068
PLOD2|O00469	-0.0884	0.1134	0.4358	+--	0.757068
SV2B|Q7L1I2	0.0871	0.1119	0.436	-++	0.757068
ADAM11|O75078	-0.0875	0.1123	0.4361	+--	0.757068
PRKACB|P22694	-0.0902	0.1158	0.4361	-++	0.757068
PUM1|Q14671	-0.0883	0.1134	0.4363	-++	0.757068
ARHGAP21|Q5T5U3	0.0859	0.1104	0.4363	++-	0.757068
NAA20|P61599	-0.0868	0.1115	0.4367	--+	0.757507
CSNK1G2|P78368	-0.0856	0.1102	0.4369	---	0.757507
PRELP|P51888	-0.0894	0.1149	0.4369	+--	0.757507
RELA|Q04206	-0.0855	0.11	0.4371	+--	0.757507
GPN1|Q9HCN4	-0.0902	0.1161	0.4371	+--	0.757507
SPRED3|Q2MJR0	0.1159	0.1493	0.4376	+++	0.758133
SASH1|O94885	-0.0868	0.1119	0.4377	-+-	0.758133
IMMT|Q16891	0.0886	0.1142	0.4378	++-	0.758133
UNC5C|O95185	-0.0863	0.1113	0.4379	---	0.758133
PLPP6|Q8IY26	-0.0856	0.1104	0.4382	-+-	0.758413
PPP1R10|Q96QC0	-0.0872	0.1125	0.4383	---	0.758413
MXRA8|Q9BRK3	0.0967	0.1248	0.4385	+++	0.758413
AKAP13|Q12802	0.0886	0.1143	0.4385	+++	0.758413
RNF170|Q96K19	0.0874	0.113	0.4391	-++	0.759054
CD55|P08174	0.0862	0.1114	0.4392	+++	0.759054
L3HYPDH|Q96EM0	0.0858	0.1109	0.4392	+++	0.759054
EIF3D|O15371	-0.0858	0.1109	0.4394	--+	0.75916
SLC24A2|Q9UI40	-0.085	0.1099	0.4396	---	0.75916
IPO9|Q96P70	-0.0853	0.1103	0.4397	-+-	0.75916
MTERF3|Q96E29	0.0964	0.1248	0.4397	+-+	0.75916
AK4|P27144	0.0863	0.1117	0.4401	++-	0.759471
GALNT17|Q6IS24	0.0854	0.1106	0.4401	+++	0.759471
SDHA|P31040	0.0895	0.1159	0.4403	+++	0.759576
FAM241B|Q96D05	0.086	0.1114	0.4404	++-	0.759576
NUDT1|P36639	0.0894	0.1159	0.4405	+-+	0.759576
SPG11|Q96JI7	0.0852	0.1105	0.4406	++-	0.759576
FAM107B|Q9H098	0.0857	0.1112	0.4409	++-	0.759681
KLC2|Q9H0B6	0.087	0.1129	0.441	++-	0.759681
MAPT|P10636	-0.0935	0.1214	0.4411	-++	0.759681
ADK|P55263	0.0855	0.1109	0.4411	+++	0.759681
MRPS17|Q9Y2R5	0.0857	0.1113	0.4413	-++	0.759836
MTMR1|Q13613	-0.0858	0.1115	0.4416	-++	0.759839
NT5DC2|Q9H857	-0.0876	0.1138	0.4417	+--	0.759839
NEK7|Q8TDX7	0.0865	0.1125	0.4417	++-	0.759839
MYBBP1A|Q9BQG0	0.0863	0.1123	0.442	++-	0.759839
ARHGEF10L|Q9HCE6	-0.0866	0.1126	0.4421	+--	0.759839
NDUFAF8|A1L188	-0.0865	0.1126	0.4423	---	0.759839
BRCC3|P46736	-0.0881	0.1147	0.4423	--+	0.759839
TTC33|Q6PID6	0.0848	0.1104	0.4423	+-+	0.759839
GPD1L|Q8N335	-0.0865	0.1126	0.4424	--+	0.759839
MRPS2|Q9Y399	-0.0862	0.1123	0.4424	---	0.759839
RANBP2|P49792	-0.0861	0.1122	0.4428	-+-	0.760338
DLAT|P10515	0.0865	0.1128	0.4431	+-+	0.760647
SLITRK5|O94991	-0.0864	0.1127	0.4432	+--	0.760647
ADCYAP1R1|P41586	-0.0846	0.1104	0.4438	---	0.760922
BCAS1|O75363	-0.0872	0.1139	0.4438	---	0.760922
ADNP|Q9H2P0	-0.086	0.1123	0.4439	+--	0.760922
TATDN1|Q6P1N9	-0.0911	0.119	0.444	+--	0.760922
COG6|Q9Y2V7	0.0856	0.1119	0.4444	+-+	0.760922
DECR1|Q16698	0.0862	0.1128	0.4444	++-	0.760922
MTHFR|P42898	0.0845	0.1105	0.4445	+++	0.760922
BCL11A|Q9H165	-0.088	0.1151	0.4446	-+-	0.760922
CSE1L|P55060	-0.0847	0.1109	0.445	--+	0.760922
TCF20|Q9UGU0	0.093	0.1218	0.4452	++-	0.760922
ADIRF|Q15847	-0.0852	0.1117	0.4454	--+	0.760922
COMMD2|Q86X83	0.0851	0.1116	0.4454	+++	0.760922
TTC37|Q6PGP7	-0.0855	0.1121	0.4454	--+	0.760922
MAN2A1|Q16706	0.0876	0.1149	0.4455	+++	0.760922
TGFBI|Q15582	-0.0868	0.1137	0.4455	-+-	0.760922
PCDH19|Q8TAB3	0.0864	0.1133	0.4456	+++	0.760922
TRIM36|Q9NQ86	0.0852	0.1118	0.446	+-+	0.760922
MTHFD1L|Q6UB35	0.0853	0.112	0.4461	+++	0.760922
KDM8|Q8N371	0.0893	0.1172	0.4462	+--	0.760922
HLA-A|P01892	-0.0846	0.1111	0.4462	+--	0.760922
BUB3|O43684	-0.0868	0.1139	0.4463	--+	0.760922
IL1RAPL1|Q9NZN1	0.0846	0.1112	0.4465	+-+	0.760922
GRAMD4|Q6IC98	0.0875	0.115	0.4465	-+-	0.760922
MINOS1|Q5TGZ0	-0.0852	0.112	0.4466	+-+	0.760922
MRPS22|P82650	0.0854	0.1122	0.4466	-+-	0.760922
MMTAG2|Q9BU76	0.0907	0.1192	0.4467	-++	0.760922
NUBP1|P53384	-0.0871	0.1145	0.447	---	0.760922
KCTD15|Q96SI1	0.1092	0.1437	0.447	+-+	0.760922
ANAPC4|Q9UJX5	0.0839	0.1104	0.4471	+++	0.760922
ITGB5|P18084	-0.0855	0.1125	0.4473	--+	0.760922
CBSL|P0DN79	-0.0845	0.1112	0.4473	+--	0.760922
PLTP|P55058	0.0874	0.1151	0.4474	+--	0.760922
ACVR2A|P27037	0.0854	0.1124	0.4474	+++	0.760922
NCF2|P19878	0.0856	0.1127	0.4474	++-	0.760922
GAD2|Q05329	0.0834	0.1098	0.4475	++-	0.760922
TM9SF4|Q92544	-0.0877	0.1154	0.4475	--+	0.760922
MYOF|Q9NZM1	0.0842	0.1109	0.4478	-++	0.760922
NPEPL1|Q8NDH3	0.0851	0.1121	0.4479	+-+	0.760922
LRCH1|Q9Y2L9	-0.0844	0.1112	0.448	---	0.760922
SUN2|Q9UH99	-0.0834	0.1099	0.448	-+-	0.760922
MT-ATP6|P00846	-0.0831	0.1095	0.4482	-+-	0.760922
SDHAF1|A6NFY7	0.1091	0.1439	0.4482	-++	0.760922
NELFCD|Q8IXH7	-0.0875	0.1154	0.4482	-+-	0.760922
GPD1|P21695	-0.0846	0.1115	0.4482	---	0.760922
RGS17|Q9UGC6	-0.0833	0.1099	0.4484	---	0.761075
MROH1|Q8NDA8	0.0854	0.1127	0.4487	+++	0.761092
ANO3|Q9BYT9	-0.0849	0.1121	0.4488	+--	0.761092
ATG13|O75143	0.0871	0.115	0.4488	++-	0.761092
CCDC117|Q8IWD4	-0.0837	0.1105	0.4491	-+-	0.761092
ARMC8|Q8IUR7	-0.0963	0.1272	0.4492	-++	0.761092
NECAP2|Q9NVZ3	-0.085	0.1123	0.4493	--+	0.761092
TXNDC17|Q9BRA2	-0.0849	0.1122	0.4493	--+	0.761092
ELP2|Q6IA86	-0.0841	0.1112	0.4493	--+	0.761092
SCCPDH|Q8NBX0	-0.0859	0.1136	0.4494	--+	0.761092
SRPX|P78539	-0.1031	0.1365	0.4499	+--	0.761393
PEX11B|O96011	0.0845	0.1118	0.45	-++	0.761393
DNMBP|Q6XZF7	0.0906	0.12	0.4501	+-+	0.761393
SMIM20|Q8N5G0	-0.0843	0.1116	0.4501	--+	0.761393
STK3|Q13188	0.0864	0.1145	0.4503	-++	0.761393
MADD|Q8WXG6	0.0882	0.1169	0.4503	+-+	0.761393
MRPL32|Q9BYC8	0.0923	0.1223	0.4506	-++	0.761393
ERBB3|P21860	0.0912	0.1209	0.4506	+--	0.761393
GAPVD1|Q14C86	-0.085	0.1127	0.4507	-++	0.761393
RGS14|O43566	-0.0835	0.1107	0.4508	+--	0.761393
MRPL54|Q6P161	0.085	0.1127	0.4508	+++	0.761393
PLPP3|O14495	-0.0841	0.1116	0.451	---	0.761393
INTS1|Q8N201	0.0832	0.1104	0.4513	-++	0.761393
DDT|P30046	0.0854	0.1133	0.4513	+--	0.761393
GNPNAT1|Q96EK6	-0.0867	0.1152	0.4513	+--	0.761393
PID1|Q7Z2X4	0.0844	0.1123	0.452	-++	0.761393
PIGN|O95427	-0.0849	0.1129	0.4523	-++	0.761393
KRT16|P08779	-0.0845	0.1125	0.4523	+-+	0.761393
RRP1|P56182	-0.0882	0.1173	0.4525	-++	0.761393
RBM6|P78332	-0.088	0.1172	0.4525	+--	0.761393
SLIT1|O75093	-0.0874	0.1164	0.4526	-++	0.761393
TRA2A|Q13595	-0.0837	0.1114	0.4527	-+-	0.761393
YIF1B|Q5BJH7	-0.0831	0.1108	0.4529	--+	0.761393
RIMS4|Q9H426	-0.0838	0.1117	0.453	+--	0.761393
PSMD12|O00232	-0.0836	0.1115	0.4532	--+	0.761393
EFNB3|Q15768	0.0831	0.1108	0.4533	++-	0.761393
PNPLA8|Q9NP80	-0.083	0.1107	0.4533	--+	0.761393
ATRN|O75882	0.0851	0.1135	0.4534	-++	0.761393
CLEC14A|Q86T13	0.0855	0.114	0.4535	-++	0.761393
ZFYVE9|O95405	0.0895	0.1194	0.4535	+--	0.761393
DSTYK|Q6XUX3	-0.0851	0.1135	0.4535	--+	0.761393
TNRC6B|Q9UPQ9	0.0858	0.1145	0.4536	++-	0.761393
TUBGCP3|Q96CW5	-0.0862	0.115	0.4536	-++	0.761393
USP6NL|Q92738	0.0835	0.1115	0.4537	++-	0.761393
PCOLCE|Q15113	0.0833	0.1112	0.4537	+-+	0.761393
MAST3|O60307	-0.0824	0.11	0.4537	--+	0.761393
MTA1|Q13330	-0.0837	0.1118	0.4538	--+	0.761393
PSMG1|O95456	-0.0865	0.1155	0.454	--+	0.761393
GTF2H2C|Q6P1K8	-0.0827	0.1105	0.4541	---	0.761393
IFT27|Q9BW83	0.0851	0.1137	0.4541	+-+	0.761393
PPFIA2|O75334	0.0824	0.1101	0.4542	+++	0.761393
MAP2K1|Q02750	0.0842	0.1125	0.4542	+-+	0.761393
CTTN|Q14247	0.0829	0.1108	0.4545	+++	0.761493
CAPG|P40121	0.0852	0.1139	0.4545	+-+	0.761493
SURF4|O15260	-0.0838	0.1121	0.4546	--+	0.761493
UQCRFS1|P47985	-0.0828	0.1108	0.4547	---	0.761493
FBXO27|Q8NI29	0.0903	0.1208	0.455	++-	0.76176
TNFAIP8L3|Q5GJ75	-0.0834	0.1117	0.4551	--+	0.76176
DBNL|Q9UJU6	0.0829	0.111	0.4553	+++	0.76176
LCMT1|Q9UIC8	-0.0852	0.1141	0.4553	-+-	0.76176
DNAH12|Q6ZR08	-0.0919	0.1232	0.4555	-+-	0.76181
XKR7|Q5GH72	0.0879	0.1178	0.4556	+-+	0.76181
DNASE2|O00115	-0.0837	0.1123	0.456	---	0.76181
CHERP|Q8IWX8	0.0843	0.1131	0.456	++-	0.76181
SCN4B|Q8IWT1	-0.0832	0.1117	0.4562	+--	0.76181
SMARCAD1|Q9H4L7	0.0854	0.1147	0.4564	+++	0.76181
CDK11A|Q9UQ88	0.0909	0.1221	0.4565	+-+	0.76181
MYO9A|B2RTY4	-0.0832	0.1118	0.4565	--+	0.76181
TSPAN7|P41732	-0.0852	0.1144	0.4566	+--	0.76181
PRKCI|P41743	-0.0847	0.1137	0.4567	-++	0.76181
EIF1B|O60739	0.0838	0.1126	0.4567	++-	0.76181
ACSF2|Q96CM8	-0.0837	0.1124	0.4567	-+-	0.76181
PLP2|Q04941	0.0831	0.1117	0.4569	-+-	0.76181
SCG2|P13521	0.0838	0.1127	0.457	++-	0.76181
ASF1A|Q9Y294	-0.081	0.1089	0.457	--+	0.76181
NPTXR|O95502	0.0835	0.1124	0.4572	++-	0.76181
ARL10|Q8N8L6	0.083	0.1117	0.4574	+-+	0.76181
CIAO1|O76071	-0.0824	0.111	0.4576	---	0.76181
ALAD|P13716	0.0825	0.1111	0.4576	+++	0.76181
KDM5C|P41229	-0.0847	0.114	0.4576	-+-	0.76181
SLC2A3|P11169	0.0825	0.1112	0.4577	+-+	0.76181
MAN1C1|Q9NR34	0.0864	0.1164	0.4578	+--	0.76181
CDC42BPA|Q5VT25	-0.0837	0.1127	0.4579	-+-	0.76181
ATP13A1|Q9HD20	0.0818	0.1102	0.4581	++-	0.76181
LIMA1|Q9UHB6	0.084	0.1132	0.4582	+-+	0.76181
ABRAXAS2|Q15018	0.0819	0.1104	0.4583	+++	0.76181
ADSS|P30520	-0.0817	0.1102	0.4585	--+	0.76181
RPA3|P35244	-0.0878	0.1185	0.4588	-+-	0.76181
PSMD7|P51665	0.0832	0.1123	0.4588	-++	0.76181
ZFAND1|Q8TCF1	0.0824	0.1113	0.4589	++-	0.76181
IFIT1|P09914	-0.085	0.1147	0.459	---	0.76181
CSK|P41240	0.0832	0.1124	0.4591	-+-	0.76181
KLHDC9|Q8NEP7	-0.0838	0.1132	0.4592	--+	0.76181
PIK3R1|P27986	-0.0827	0.1117	0.4593	-+-	0.76181
UVRAG|Q9P2Y5	-0.0814	0.11	0.4594	---	0.76181
NSRP1|Q9H0G5	0.1047	0.1415	0.4595	-++	0.76181
MINDY2|Q8NBR6	0.0856	0.1157	0.4596	+-+	0.76181
VPS52|Q8N1B4	-0.0884	0.1197	0.4599	-++	0.76181
FBLL1|A6NHQ2	-0.0829	0.1122	0.4599	-+-	0.76181
COQ8A|Q8NI60	0.0818	0.1107	0.46	+-+	0.76181
TMEM128|Q5BJH2	0.0947	0.1283	0.4602	++-	0.76181
ITGA1|P56199	0.0831	0.1126	0.4604	-++	0.76181
MRPL57|Q9BQC6	0.0839	0.1137	0.4607	-++	0.76181
XPR1|Q9UBH6	-0.0871	0.1181	0.4608	---	0.76181
CA5B|Q9Y2D0	0.0827	0.1122	0.4611	+-+	0.76181
PSMD5|Q16401	0.0825	0.1119	0.4612	++-	0.76181
MIGA2|Q7L4E1	0.0817	0.1109	0.4614	++-	0.76181
PSMB9|P28065	-0.0812	0.1102	0.4614	-+-	0.76181
RNGTT|O60942	0.0822	0.1117	0.4616	+-+	0.76181
SLC52A2|Q9HAB3	0.0952	0.1293	0.4616	+--	0.76181
KRT222|Q8N1A0	-0.0822	0.1117	0.462	--+	0.76181
BBS7|Q8IWZ6	0.0846	0.115	0.4623	+--	0.76181
NNT|Q13423	0.0811	0.1104	0.4625	++-	0.76181
C12orf10|Q9HB07	0.0817	0.1112	0.4626	+-+	0.76181
TRIP12|Q14669	-0.0822	0.1119	0.4626	-+-	0.76181
XKR4|Q5GH76	0.0813	0.1106	0.4626	++-	0.76181
HSD11B1|P28845	-0.081	0.1102	0.4626	+--	0.76181
CBX5|P45973	0.0812	0.1105	0.4627	+++	0.76181
TIMM8B|Q9Y5J9	0.0808	0.11	0.4629	++-	0.76181
BUD31|P41223	0.0816	0.1111	0.463	+++	0.76181
OXNAD1|Q96HP4	-0.0803	0.1094	0.463	---	0.76181
LDAH|Q9H6V9	-0.0816	0.1111	0.463	-++	0.76181
ADCY2|Q08462	0.0818	0.1115	0.4631	+-+	0.76181
PIK3C3|Q8NEB9	0.0817	0.1113	0.4631	+-+	0.76181
EPS15L1|Q9UBC2	-0.0816	0.1112	0.4632	--+	0.76181
D2HGDH|Q8N465	0.0835	0.1139	0.4632	++-	0.76181
MAP7D2|Q96T17	-0.0812	0.1107	0.4633	---	0.76181
SRGAP3|O43295	0.0827	0.1127	0.4633	-++	0.76181
RIT2|Q99578	-0.0824	0.1124	0.4634	--+	0.76181
RMND1|Q9NWS8	-0.0812	0.1107	0.4634	-+-	0.76181
GSTM3|P21266	0.0822	0.112	0.4634	--+	0.76181
USP47|Q96K76	0.082	0.1119	0.4635	+--	0.76181
AATK|Q6ZMQ8	0.082	0.1118	0.4636	+++	0.76181
COPA|P53621	-0.0823	0.1123	0.4636	-++	0.76181
NDUFB2|O95178	0.0826	0.1128	0.4641	++-	0.76181
ARFIP1|P53367	0.0806	0.1101	0.4641	++-	0.76181
SF3A1|Q15459	0.0825	0.1127	0.4642	--+	0.76181
POLR3E|Q9NVU0	-0.0832	0.1137	0.4643	+--	0.76181
KIF2A|O00139	0.0821	0.1122	0.4643	+-+	0.76181
EIF4A1|P60842	0.0813	0.1112	0.4644	-++	0.76181
NCK2|O43639	0.0831	0.1136	0.4645	++-	0.76181
NRBP2|Q9NSY0	-0.0816	0.1116	0.4645	---	0.76181
ANKRD35|Q8N283	-0.0811	0.1109	0.4646	--+	0.76181
FBXO6|Q9NRD1	0.0805	0.1101	0.4647	-++	0.76181
DOCK2|Q92608	0.0816	0.1116	0.4647	+-+	0.76181
TSPYL1|Q9H0U9	-0.0845	0.1157	0.4648	-++	0.76181
ECHS1|P30084	0.0858	0.1174	0.4652	++-	0.762219
ZHX2|Q9Y6X8	0.0822	0.1126	0.4653	++-	0.762219
VWA1|Q6PCB0	0.0812	0.1113	0.4655	-++	0.762219
FXN|Q16595	0.082	0.1123	0.4656	+++	0.762219
NHLRC2|Q8NBF2	0.0824	0.1129	0.4656	+-+	0.762219
SCRN1|Q12765	-0.0817	0.112	0.4658	-+-	0.762349
GADD45GIP1|Q8TAE8	-0.0802	0.11	0.4659	---	0.762349
ARL6|Q9H0F7	0.0851	0.1167	0.4661	+-+	0.762496
CCPG1|Q9ULG6	-0.0893	0.1226	0.4664	--+	0.762506
PURB|Q96QR8	-0.0817	0.1122	0.4664	---	0.762506
HVCN1|Q96D96	-0.0834	0.1146	0.4665	+--	0.762506
CHCHD10|Q8WYQ3	0.0864	0.1188	0.4668	+-+	0.762506
SYTL4|Q96C24	-0.0802	0.1103	0.4669	---	0.762506
PPP2R5A|Q15172	0.0808	0.1111	0.4671	++-	0.762506
TOMM70|O94826	-0.0817	0.1123	0.4671	--+	0.762506
NDUFAF4|Q9P032	0.0808	0.1111	0.4672	+++	0.762506
ERP44|Q9BS26	-0.0809	0.1112	0.4672	-++	0.762506
TBR1|Q16650	-0.0809	0.1113	0.4673	--+	0.762506
RRAS|P10301	0.0808	0.1111	0.4674	+++	0.762506
DBI|P07108	0.0812	0.1118	0.4675	++-	0.762506
PHKA2|P46019	0.0808	0.1113	0.4676	++-	0.762506
HIGD1A|Q9Y241	0.081	0.1115	0.4678	+-+	0.762506
DHX32|Q7L7V1	-0.0899	0.1238	0.4679	+--	0.762506
SUGP2|Q8IX01	-0.0804	0.1108	0.4679	-+-	0.762506
HEPACAM|Q14CZ8	0.0816	0.1125	0.4681	+++	0.762506
SARDH|Q9UL12	-0.0805	0.1109	0.4681	--+	0.762506
ARPC2|O15144	-0.0799	0.1102	0.4682	--+	0.762506
CNNM3|Q8NE01	0.0819	0.1131	0.4687	+--	0.76281
LONRF2|Q1L5Z9	-0.0812	0.112	0.4688	---	0.76281
POLR1A|O95602	0.0816	0.1127	0.4688	-++	0.76281
NRP2|O60462	0.0816	0.1127	0.4689	+-+	0.76281
ALG2|Q9H553	0.0809	0.1118	0.469	-++	0.76281
MAD1L1|Q9Y6D9	-0.0798	0.1103	0.4693	-+-	0.76281
GNA11|P29992	0.0801	0.1107	0.4693	+-+	0.76281
MAP2K6|P52564	-0.0843	0.1166	0.4695	+--	0.76281
GAPDHS|O14556	-0.0889	0.123	0.4696	--+	0.76281
ARAP2|Q8WZ64	-0.0812	0.1124	0.4696	-+-	0.76281
CHCHD6|Q9BRQ6	-0.0825	0.1141	0.4696	+--	0.76281
SLTM|Q9NWH9	0.0803	0.1111	0.47	-++	0.763085
USP43|Q70EL4	0.0805	0.1114	0.4701	-++	0.763085
ATG16L1|Q676U5	-0.0796	0.1102	0.4701	-+-	0.763085
HMGN2|P05204	-0.0801	0.111	0.4703	-+-	0.763214
RAB7A|P51149	0.0804	0.1114	0.4704	+-+	0.763214
PLXDC2|Q6UX71	-0.0823	0.114	0.4707	-+-	0.763276
TANGO2|Q6ICL3	-0.0799	0.1108	0.471	-+-	0.763276
IQCB1|Q15051	0.0883	0.1225	0.471	+++	0.763276
KIF3C|O14782	0.0807	0.112	0.471	++-	0.763276
RRS1|Q15050	0.0816	0.1132	0.471	++-	0.763276
MT-ATP8|P03928	-0.0968	0.1343	0.4711	--+	0.763276
GLT8D1|Q68CQ7	-0.1066	0.148	0.4714	-+-	0.763371
CD59|P13987	-0.0802	0.1114	0.4715	--+	0.763371
AQR|O60306	-0.0809	0.1123	0.4715	--+	0.763371
SCFD2|Q8WU76	-0.0852	0.1184	0.4716	--+	0.763371
MTX2|O75431	-0.0836	0.1163	0.4722	+--	0.763782
CMPK2|Q5EBM0	-0.0809	0.1126	0.4722	+--	0.763782
LAMC1|P11047	-0.0794	0.1105	0.4723	-+-	0.763782
LAMA3|Q16787	-0.0931	0.1297	0.4729	---	0.763782
FBXO7|Q9Y3I1	0.0793	0.1105	0.473	+-+	0.763782
FUT11|Q495W5	0.0835	0.1164	0.473	++-	0.763782
KYAT1|Q16773	0.0795	0.1108	0.4731	++-	0.763782
NEK1|Q96PY6	-0.0793	0.1106	0.4731	+--	0.763782
GDAP2|Q9NXN4	0.0833	0.1161	0.4732	+-+	0.763782
SNX24|Q9Y343	0.084	0.1171	0.4732	+--	0.763782
ZC3H7B|Q9UGR2	0.0821	0.1145	0.4732	++-	0.763782
LIMS3|P0CW19	0.0795	0.1109	0.4733	+++	0.763782
PAK1|Q13153	-0.0791	0.1103	0.4733	--+	0.763782
SARAF|Q96BY9	-0.0792	0.1105	0.4734	--+	0.763782
NME7|Q9Y5B8	-0.0786	0.1098	0.474	---	0.764538
MAOA|P21397	-0.0807	0.1128	0.4742	--+	0.764538
NAA30|Q147X3	-0.0803	0.1122	0.4742	--+	0.764538
LRP8|Q14114	-0.0817	0.1142	0.4744	---	0.764547
CYB561|P49447	-0.0797	0.1115	0.4747	--+	0.764547
RAP1B|P61224	0.0793	0.111	0.4748	+-+	0.764547
ZNF512|Q96ME7	0.0796	0.1115	0.4751	-++	0.764547
TUBGCP2|Q9BSJ2	-0.0793	0.111	0.4751	-+-	0.764547
KCNJ10|P78508	0.0797	0.1116	0.4751	++-	0.764547
WDR3|Q9UNX4	-0.0806	0.1128	0.4752	-++	0.764547
ATRIP|Q8WXE1	0.1234	0.1728	0.4752	+--	0.764547
F12|P00748	0.0971	0.1359	0.4752	-++	0.764547
MBLAC1|A4D2B0	-0.0784	0.1099	0.4755	--+	0.764674
NEXN|Q0ZGT2	0.0811	0.1136	0.4755	-+-	0.764674
CNDP1|Q96KN2	0.079	0.1108	0.4759	+-+	0.764767
MMRN2|Q9H8L6	0.0797	0.1118	0.476	-++	0.764767
TRIM33|Q9UPN9	0.0789	0.1107	0.476	+++	0.764767
MAOB|P27338	-0.0776	0.1088	0.476	---	0.764767
DENR|O43583	-0.0784	0.1101	0.4765	---	0.765164
CBX7|O95931	-0.0842	0.1183	0.4766	+--	0.765164
ADARB1|P78563	-0.091	0.1279	0.4766	-+-	0.765164
MSN|P26038	-0.0789	0.1109	0.4768	---	0.765164
PDPK1|O15530	-0.08	0.1125	0.4768	--+	0.765164
OSTC|Q9NRP0	-0.0828	0.1165	0.4771	-+-	0.76529
MICALL2|Q8IY33	0.0792	0.1114	0.4771	-++	0.76529
ACTR2|P61160	-0.0782	0.11	0.4774	--+	0.765577
FAM76A|Q8TAV0	-0.1073	0.1511	0.4775	---	0.765577
FAM168A|Q92567	-0.0818	0.1152	0.4778	+--	0.765647
GRASP|Q7Z6J2	-0.0794	0.1119	0.4778	-++	0.765647
ARGLU1|Q9NWB6	0.0784	0.1105	0.4779	-++	0.765647
VPS18|Q9P253	-0.0794	0.1119	0.4782	-+-	0.765647
POLDIP2|Q9Y2S7	0.0788	0.1111	0.4782	+++	0.765647
PAIP1|Q9H074	-0.0789	0.1112	0.4783	--+	0.765647
MAP7|Q14244	-0.0795	0.1121	0.4785	-+-	0.765647
AGAP1|Q9UPQ3	-0.0781	0.1103	0.4786	---	0.765647
MTMR3|Q13615	0.0786	0.111	0.479	+--	0.765647
LGALS1|P09382	-0.0803	0.1134	0.479	-+-	0.765647
STOML2|Q9UJZ1	0.078	0.1102	0.479	++-	0.765647
TDP2|O95551	-0.0795	0.1123	0.479	---	0.765647
CC2D1B|Q5T0F9	-0.0785	0.111	0.4793	--+	0.765647
RYDEN|Q9NUL5	-0.0791	0.1119	0.4794	--+	0.765647
DYNC1LI1|Q9Y6G9	0.0786	0.1111	0.4795	+++	0.765647
CHML|P26374	-0.0783	0.1107	0.4796	-+-	0.765647
CLEC2L|P0C7M8	0.0787	0.1113	0.4797	+++	0.765647
NAA10|P41227	0.0792	0.1121	0.4799	+-+	0.765647
CLUH|O75153	0.079	0.1118	0.4799	--+	0.765647
SOWAHB|A6NEL2	-0.0787	0.1114	0.48	+--	0.765647
SLC25A40|Q8TBP6	0.078	0.1105	0.48	++-	0.765647
SIDT2|Q8NBJ9	-0.0783	0.1109	0.4801	-++	0.765647
CNOT2|Q9NZN8	0.0794	0.1125	0.4802	-++	0.765647
NUDT21|O43809	0.0793	0.1123	0.4802	-++	0.765647
TRIM56|Q9BRZ2	-0.0808	0.1144	0.4804	--+	0.765772
SLC27A2|O14975	-0.0808	0.1145	0.4805	--+	0.765772
QDPR|P09417	-0.0788	0.1118	0.4809	--+	0.766057
SLK|Q9H2G2	0.079	0.1121	0.4809	++-	0.766057
GPKOW|Q92917	0.0789	0.112	0.4812	+-+	0.766324
FRMPD3|Q5JV73	0.0816	0.1159	0.4813	+++	0.766324
RIMBP2|O15034	0.0777	0.1104	0.4814	++-	0.766324
COPS8|Q99627	0.0784	0.1114	0.4816	++-	0.766441
TTC9|Q92623	-0.0777	0.1106	0.4822	+--	0.766441
OLFML1|Q6UWY5	0.0795	0.1132	0.4822	+-+	0.766441
DDX41|Q9UJV9	-0.0848	0.1207	0.4826	--+	0.766441
ACOT11|Q8WXI4	-0.0793	0.1129	0.4826	+--	0.766441
MRTFB|Q9ULH7	0.0776	0.1105	0.4826	-++	0.766441
BGN|P21810	-0.08	0.114	0.4828	+--	0.766441
RAPGEF1|Q13905	0.0777	0.1108	0.483	+++	0.766441
H3F3A|P84243	0.0792	0.1129	0.4831	-++	0.766441
CGREF1|Q99674	0.0775	0.1104	0.4831	+--	0.766441
MRPL46|Q9H2W6	0.0777	0.1107	0.4831	-++	0.766441
NUDCD3|Q8IVD9	-0.077	0.1097	0.4831	--+	0.766441
PLCD1|P51178	-0.08	0.1141	0.4832	+--	0.766441
PCDH9|Q9HC56	0.0773	0.1102	0.4832	-++	0.766441
CNOT4|O95628	-0.0787	0.1123	0.4832	+--	0.766441
CEP120|Q8N960	-0.0824	0.1175	0.4834	-++	0.766441
REL|Q04864	-0.077	0.11	0.4835	---	0.766441
FBLN7|Q53RD9	0.0783	0.1117	0.4836	++-	0.766441
ABCA1|O95477	0.0811	0.1157	0.4836	++-	0.766441
MFN2|O95140	-0.076	0.1085	0.4837	---	0.766441
CAT|P04040	0.0791	0.113	0.4838	+-+	0.766441
BLOC1S2|Q6QNY1	-0.0793	0.1133	0.484	+--	0.766565
PA2G4|Q9UQ80	-0.0797	0.1139	0.4841	+--	0.766565
MRPL33|O75394	-0.0797	0.114	0.4843	-++	0.766706
NAP1L2|Q9ULW6	-0.0875	0.1251	0.4845	-+-	0.766848
SVIP|Q8NHG7	0.0769	0.1101	0.4849	+++	0.766937
UBASH3B|Q8TF42	-0.0779	0.1116	0.4849	---	0.766937
RNASET2|O00584	-0.078	0.1117	0.4849	-+-	0.766937
NDEL1|Q9GZM8	0.0775	0.111	0.485	++-	0.766937
APOB|P04114	0.0791	0.1134	0.4855	-++	0.767325
PWP1|Q13610	-0.0767	0.11	0.4856	--+	0.767325
CPSF3|Q9UKF6	-0.0798	0.1144	0.4856	--+	0.767325
CRLF3|Q8IUI8	0.0782	0.1121	0.4857	++-	0.767325
RAB27A|P51159	0.079	0.1133	0.4858	+-+	0.767325
PRKAB2|O43741	-0.078	0.1119	0.486	-++	0.767431
CTU1|Q7Z7A3	-0.0995	0.1428	0.4862	-++	0.767431
SIRT2|Q8IXJ6	0.0778	0.1118	0.4862	+++	0.767431
SORBS3|O60504	0.0771	0.1108	0.4867	+++	0.767836
ABCF2|Q9UG63	0.0784	0.1127	0.4868	++-	0.767836
LUC7L|Q9NQ29	0.0772	0.1111	0.4868	+-+	0.767836
SERPINI1|Q99574	-0.0809	0.1164	0.4869	--+	0.767836
DNAH17|Q9UFH2	0.0784	0.1129	0.4872	-++	0.768048
BRD3|Q15059	-0.0768	0.1107	0.4874	-+-	0.768048
SAFB|Q15424	-0.077	0.111	0.4878	--+	0.768048
ACO1|P21399	0.0769	0.1109	0.4879	+++	0.768048
THOC1|Q96FV9	-0.0767	0.1106	0.4879	--+	0.768048
BIN1|O00499	0.0768	0.1107	0.488	++-	0.768048
SLC4A5|Q9BY07	-0.0875	0.1262	0.4881	+--	0.768048
GSS|P48637	-0.0771	0.1113	0.4882	--+	0.768048
BRSK1|Q8TDC3	0.0787	0.1135	0.4884	+--	0.768048
SSH2|Q76I76	0.0768	0.1108	0.4884	++-	0.768048
ADAP1|O75689	-0.0769	0.111	0.4884	---	0.768048
CARS|P49589	-0.0787	0.1136	0.4884	--+	0.768048
AKR7A3|O95154	-0.0768	0.1108	0.4885	-+-	0.768048
NUDT8|Q8WV74	-0.0848	0.1224	0.4886	--+	0.768048
PKP4|Q99569	0.077	0.1113	0.4887	+-+	0.768048
SMDT1|Q9H4I9	0.0857	0.1238	0.4889	+-+	0.768188
SNCA|P37840	-0.0769	0.1112	0.4892	--+	0.768293
ANAPC16|Q96DE5	0.0773	0.1118	0.4892	++-	0.768293
EFEMP2|O95967	0.1055	0.1526	0.4893	+++	0.768293
MAST2|Q6P0Q8	-0.0769	0.1112	0.4895	--+	0.768311
COL25A1|Q9BXS0	-0.0778	0.1126	0.4896	--+	0.768311
CD74|P04233	-0.079	0.1144	0.4899	+--	0.768311
ARHGEF25|Q86VW2	-0.0771	0.1117	0.4899	--+	0.768311
USP12|O75317	0.0774	0.1122	0.49	-++	0.768311
PRKDC|P78527	0.0775	0.1124	0.4901	--+	0.768311
SLC39A12|Q504Y0	-0.0762	0.1104	0.4902	--+	0.768311
CYC1|P08574	-0.076	0.1102	0.4902	--+	0.768311
SAMD14|Q8IZD0	-0.077	0.1116	0.4904	-+-	0.768416
S100A10|P60903	0.0775	0.1124	0.4905	-++	0.768416
ABCB9|Q9NP78	0.0793	0.115	0.4906	+++	0.768416
TTN|Q8WZ42	0.0762	0.1107	0.491	+++	0.768851
ULK1|O75385	-0.0778	0.113	0.4911	-++	0.768851
KCNQ2|O43526	0.077	0.112	0.4918	+-+	0.769667
LAMA4|Q16363	0.0765	0.1114	0.492	++-	0.769667
ABCC8|Q09428	0.0786	0.1145	0.4921	++-	0.769667
SEC16A|O15027	0.0758	0.1105	0.4923	+-+	0.769667
NLK|Q9UBE8	0.0781	0.1138	0.4924	+-+	0.769667
PURA|Q00577	-0.0769	0.112	0.4924	--+	0.769667
GTPBP6|O43824	0.0805	0.1173	0.4924	+-+	0.769667
RAB3C|Q96E17	0.0761	0.1111	0.4931	+++	0.770306
MLF2|Q15773	0.0753	0.1098	0.4932	+++	0.770306
UBXN7|O94888	-0.0785	0.1146	0.4932	--+	0.770306
NUDCD1|Q96RS6	0.0757	0.1105	0.4933	-++	0.770306
RP2|O75695	0.0756	0.1104	0.4934	+--	0.770306
SCARB2|Q14108	-0.0773	0.1129	0.4935	+-+	0.770306
SLAIN2|Q9P270	0.0763	0.1115	0.4937	+++	0.770306
DCK|P27707	-0.0757	0.1107	0.4937	---	0.770306
UBQLN4|Q9NRR5	-0.0762	0.1115	0.4941	---	0.770757
OVCA2|Q8WZ82	-0.0755	0.1105	0.4946	---	0.771345
PRKCSH|P14314	-0.0768	0.1124	0.4947	--+	0.771345
EBAG9|O00559	-0.0754	0.1106	0.4953	+--	0.772034
FABP7|O15540	-0.0768	0.1127	0.4956	+--	0.772034
PYCR2|Q96C36	-0.0762	0.1119	0.4956	--+	0.772034
CNOT10|Q9H9A5	-0.0758	0.1113	0.4956	---	0.772034
NIPA1|Q7RTP0	0.0888	0.1303	0.4957	+--	0.772034
TSFM|P43897	-0.0771	0.1133	0.4961	++-	0.772255
CKAP4|Q07065	0.0753	0.1107	0.4963	-++	0.772255
HP|P00738	-0.075	0.1103	0.4963	-+-	0.772255
NDUFV3|P56181	0.0792	0.1165	0.4964	++-	0.772255
BTRC|Q9Y297	-0.0862	0.1267	0.4964	--+	0.772255
TMEM53|Q6P2H8	0.0788	0.1159	0.4966	+--	0.772392
CTSG|P08311	0.0761	0.112	0.497	-++	0.772823
KHDRBS2|Q5VWX1	-0.0753	0.1108	0.4971	--+	0.772823
CRTC3|Q6UUV7	0.0851	0.1254	0.4975	++-	0.773252
KBTBD2|Q8IY47	-0.0773	0.114	0.4976	+--	0.773252
MYH7B|A7E2Y1	0.0773	0.1141	0.4981	-++	0.773782
RUFY1|Q96T51	0.0757	0.1117	0.4983	++-	0.773782
SEC14L2|O76054	0.076	0.1123	0.4984	+-+	0.773782
S100A12|P80511	0.0932	0.1376	0.4984	+++	0.773782
SDSL|Q96GA7	0.0753	0.1113	0.4985	++-	0.773782
NDUFB4|O95168	0.0755	0.1117	0.4987	++-	0.77379
RPL36AL|Q969Q0	-0.0762	0.1127	0.4988	---	0.77379
PPP6R2|O75170	-0.0759	0.1122	0.499	--+	0.77379
UQCR11|O14957	0.0753	0.1113	0.499	+++	0.77379
CAPZA2|P47755	0.0751	0.1111	0.4992	+-+	0.77379
VCAM1|P19320	0.0788	0.1167	0.4994	++-	0.77379
PLEC|Q15149	0.0764	0.1132	0.4994	+++	0.77379
EIF3G|O75821	-0.0746	0.1104	0.4994	---	0.77379
AOC3|Q16853	0.0747	0.1107	0.4997	+++	0.774082
PDPR|Q8NCN5	-0.0771	0.1143	0.5001	+--	0.774354
RHOT1|Q8IXI2	-0.0754	0.1118	0.5001	+--	0.774354
COLGALT1|Q8NBJ5	0.0749	0.1111	0.5003	+++	0.774491
PGK2|P07205	-0.0748	0.1111	0.5005	--+	0.774535
OXR1|Q8N573	-0.0744	0.1104	0.5006	-+-	0.774535
HDAC3|O15379	-0.0756	0.1123	0.5007	+--	0.774535
UHRF1BP1|Q6BDS2	0.0755	0.1121	0.5009	-++	0.774535
NAP1L5|Q96NT1	-0.0761	0.1131	0.5009	-+-	0.774535
SLC25A23|Q9BV35	-0.0751	0.1116	0.501	---	0.774535
SRA1|Q9HD15	0.0757	0.1126	0.5014	+--	0.774615
CLASP1|Q7Z460	0.075	0.1116	0.5015	-++	0.774615
SURF1|Q15526	-0.076	0.113	0.5015	--+	0.774615
DLG1|Q12959	-0.0752	0.1119	0.5015	+--	0.774615
ABCA2|Q9BZC7	-0.0738	0.1099	0.5018	+--	0.774887
PARN|O95453	0.0749	0.1116	0.5019	++-	0.774887
DOCK9|Q9BZ29	0.0779	0.1161	0.5021	++-	0.774986
GTF2IRD2|Q86UP8	0.1132	0.1687	0.5023	++-	0.774986
MME|P08473	-0.0775	0.1155	0.5023	-+-	0.774986
UBFD1|O14562	-0.0749	0.1118	0.5031	-+-	0.776047
WDFY1|Q8IWB7	0.0752	0.1124	0.5035	+-+	0.776472
AIFM3|Q96NN9	-0.0757	0.1132	0.5036	-+-	0.776472
SLC4A7|Q9Y6M7	-0.0792	0.1185	0.5039	+--	0.776588
PDHX|O00330	0.0747	0.1118	0.5039	+++	0.776588
STK39|Q9UEW8	0.0753	0.1127	0.5041	+--	0.776705
PPHLN1|Q8NEY8	0.0753	0.1128	0.5042	++-	0.776705
ACOX1|Q15067	0.0734	0.11	0.5046	-++	0.776751
FNBP1|Q96RU3	-0.0742	0.1113	0.5048	++-	0.776751
SERPINA1|P01009	0.0746	0.1118	0.5049	+-+	0.776751
HNRNPAB|Q99729	0.0757	0.1136	0.5051	+-+	0.776751
HMGN4|O00479	-0.0755	0.1133	0.5052	-+-	0.776751
PDXK|O00764	-0.0735	0.1103	0.5052	---	0.776751
PSMD9|O00233	0.0747	0.1122	0.5055	+--	0.776751
TLE1|Q04724	-0.0754	0.1132	0.5055	-+-	0.776751
CABLES1|Q8TDN4	-0.0757	0.1138	0.5058	-++	0.776751
EEF1A1|P68104	0.0761	0.1144	0.5059	++-	0.776751
IFIT3|O14879	-0.0765	0.1149	0.5059	---	0.776751
ICA1L|Q8NDH6	0.0751	0.1129	0.506	+--	0.776751
COX19|Q49B96	-0.0735	0.1105	0.5061	---	0.776751
DPYSL4|O14531	-0.0733	0.1103	0.5061	--+	0.776751
GAR1|Q9NY12	-0.0737	0.1108	0.5062	-+-	0.776751
PRDX5|P30044	-0.0768	0.1156	0.5062	+--	0.776751
MCOLN1|Q9GZU1	-0.0807	0.1215	0.5063	--+	0.776751
ZXDB|P98169	-0.1162	0.1749	0.5065	--+	0.776751
TMEM192|Q8IY95	-0.0731	0.11	0.5066	---	0.776751
TSC22D2|O75157	0.0741	0.1116	0.5066	+-+	0.776751
MGLL|Q99685	-0.0754	0.1136	0.5067	--+	0.776751
DNM3|Q9UQ16	0.0735	0.1108	0.5067	+++	0.776751
TMEM248|Q9NWD8	-0.075	0.1132	0.5073	-+-	0.776874
EEF1A2|Q05639	-0.0733	0.1105	0.5074	---	0.776874
HDAC6|Q9UBN7	0.0736	0.111	0.5076	+++	0.776874
CTSB|P07858	-0.0741	0.1118	0.5076	+--	0.776874
SV2A|Q7L0J3	0.0743	0.1122	0.5077	+++	0.776874
FAM118B|Q9BPY3	0.0793	0.1198	0.5078	+-+	0.776874
PDE6D|O43924	-0.0746	0.1127	0.5078	+-+	0.776874
IGHV5-10-1|A0A0J9YXX1	0.0732	0.1106	0.5078	+++	0.776874
TPPP3|Q9BW30	0.0761	0.1149	0.5079	+-+	0.776874
COPS9|Q8WXC6	-0.0754	0.114	0.5081	+--	0.776874
C1R|P00736	-0.0727	0.11	0.5085	--+	0.776874
SATB2|Q9UPW6	-0.0741	0.1121	0.5086	--+	0.776874
SLC5A6|Q9Y289	-0.0732	0.1107	0.5087	--+	0.776874
SKIV2L|Q15477	-0.0741	0.1121	0.5088	--+	0.776874
WASHC4|Q2M389	-0.0751	0.1137	0.5088	--+	0.776874
DDX58|O95786	-0.0739	0.1118	0.5089	---	0.776874
KRT1|P04264	-0.073	0.1106	0.5092	+-+	0.776874
SH3GL3|Q99963	0.0742	0.1123	0.5092	+++	0.776874
GNL1|P36915	0.0731	0.1107	0.5093	+-+	0.776874
PCDH1|Q08174	0.0732	0.1109	0.5093	+-+	0.776874
PEX6|Q13608	0.0744	0.1128	0.5093	-++	0.776874
SRI|P30626	0.0732	0.111	0.5094	+++	0.776874
ZDBF2|Q9HCK1	0.0808	0.1226	0.5096	-++	0.776874
MGAT5|Q09328	-0.0862	0.1307	0.5096	--+	0.776874
FDX2|Q6P4F2	0.0762	0.1155	0.5097	-++	0.776874
FBXW5|Q969U6	0.0733	0.1112	0.5097	++-	0.776874
ASH1L|Q9NR48	0.0937	0.1423	0.5101	-++	0.777104
NT5C1A|Q9BXI3	0.0738	0.1121	0.5101	+--	0.777104
ATP6V1H|Q9UI12	-0.0728	0.1105	0.5102	---	0.777104
NGRN|Q9NPE2	-0.082	0.1245	0.5103	---	0.777104
CA8|P35219	0.0738	0.1122	0.5107	++-	0.77728
MVD|P53602	0.0744	0.1131	0.5109	+-+	0.77728
GNB3|P16520	0.0751	0.1142	0.511	+-+	0.77728
OSBPL9|Q96SU4	-0.0732	0.1114	0.5111	+--	0.77728
BCAR1|P56945	-0.0728	0.1109	0.5113	+--	0.77728
ECI2|O75521	0.0738	0.1123	0.5114	-++	0.77728
COPB1|P53618	-0.0755	0.115	0.5115	-++	0.77728
HRG|P04196	0.0735	0.112	0.5116	+-+	0.77728
EMILIN3|Q9NT22	0.0767	0.1169	0.5117	++-	0.77728
NENF|Q9UMX5	0.0759	0.1157	0.5119	++-	0.77728
VMP1|Q96GC9	-0.0767	0.117	0.512	-++	0.77728
RIMBP3C|A6NJZ7	0.1012	0.1544	0.5122	+-+	0.77728
CLN8|Q9UBY8	0.085	0.1298	0.5124	++-	0.77728
ADI1|Q9BV57	0.0746	0.1139	0.5124	+-+	0.77728
CTPS1|P17812	0.074	0.113	0.5127	+-+	0.77728
PDZD8|Q8NEN9	0.0725	0.1108	0.5128	+-+	0.77728
FSCN1|Q16658	-0.0729	0.1114	0.5128	-+-	0.77728
NACC1|Q96RE7	0.0744	0.1137	0.5129	--+	0.77728
KCNJ3|P48549	-0.0721	0.1102	0.5129	--+	0.77728
ABHD4|Q8TB40	-0.0739	0.1129	0.5129	--+	0.77728
PIPOX|Q9P0Z9	0.0762	0.1165	0.5129	++-	0.77728
LMO7|Q8WWI1	0.0735	0.1124	0.513	+++	0.77728
FMN2|Q9NZ56	0.0723	0.1105	0.513	+--	0.77728
ASAP2|O43150	0.0732	0.112	0.5134	+++	0.777716
HIF1AN|Q9NWT6	-0.0734	0.1124	0.5137	+--	0.777906
HLA-DRB1|Q5Y7A7	-0.0733	0.1123	0.5138	+--	0.777906
EFNA3|P52797	0.0845	0.1295	0.514	++-	0.777906
TEFM|Q96QE5	-0.0727	0.1114	0.514	--+	0.777906
RUNDC3B|Q96NL0	-0.073	0.1119	0.5141	+--	0.777906
AAMP|Q13685	-0.0736	0.1128	0.5142	--+	0.777906
SMARCC2|Q8TAQ2	0.0739	0.1133	0.5144	--+	0.778019
STK38L|Q9Y2H1	-0.0725	0.1112	0.5145	+--	0.778019
NBR1|Q14596	-0.0741	0.1137	0.5148	---	0.778227
SLC47A1|Q96FL8	-0.0772	0.1186	0.5149	---	0.778227
NOP2|P46087	-0.0751	0.1154	0.5151	+--	0.778227
RMND5A|Q9H871	-0.0745	0.1145	0.5152	-++	0.778227
IKBKB|O14920	0.0721	0.1108	0.5153	++-	0.778227
ATPAF1|Q5TC12	-0.074	0.1137	0.5155	+--	0.778227
TMEM126B|Q8IUX1	-0.0744	0.1145	0.5156	+-+	0.778227
KLC1|Q07866	0.0731	0.1124	0.5157	++-	0.778227
PDCD6IP|Q8WUM4	0.0724	0.1115	0.5158	+-+	0.778227
CAPZB|P47756	-0.0719	0.1106	0.5158	---	0.778227
CHGA|P10645	0.0721	0.111	0.516	+++	0.778227
KCNQ3|O43525	0.0722	0.1111	0.516	++-	0.778227
PPAT|Q06203	0.0713	0.1098	0.5161	+-+	0.778227
HSPB8|Q9UJY1	0.0729	0.1123	0.5163	+-+	0.778341
SCAMP3|O14828	-0.0725	0.1118	0.5164	+--	0.778341
S100A8|P05109	-0.0718	0.1107	0.5169	--+	0.778509
ELOC|Q15369	0.0721	0.1113	0.5169	+-+	0.778509
MTERF2|Q49AM1	0.0827	0.1277	0.5171	+-+	0.778509
TSSC4|Q9Y5U2	-0.073	0.1128	0.5173	+--	0.778509
HIP1|O00291	0.0719	0.1111	0.5176	++-	0.778509
SLC3A2|P08195	0.0732	0.1131	0.5176	-++	0.778509
SNX27|Q96L92	-0.0716	0.1107	0.5179	-+-	0.778509
SLC4A3|P48751	-0.0734	0.1136	0.5181	+--	0.778509
PTGES3|Q15185	0.0726	0.1124	0.5181	+--	0.778509
STX6|O43752	-0.0728	0.1126	0.5182	---	0.778509
LRRC57|Q8N9N7	0.0728	0.1128	0.5182	+-+	0.778509
PUF60|Q9UHX1	-0.072	0.1115	0.5183	--+	0.778509
STUM|Q69YW2	-0.0721	0.1116	0.5185	-+-	0.778509
TAX1BP1|Q86VP1	-0.0717	0.111	0.5185	---	0.778509
SSR4|P51571	0.0721	0.1117	0.5186	++-	0.778509
TOR3A|Q9H497	-0.0725	0.1124	0.5187	--+	0.778509
HIST1H4A|P62805	0.0733	0.1136	0.5188	-++	0.778509
CWC22|Q9HCG8	0.0721	0.1118	0.5189	+-+	0.778509
CPVL|Q9H3G5	0.0716	0.1111	0.5192	-++	0.778509
ADORA1|P30542	0.0716	0.1111	0.5193	+-+	0.778509
SLC45A1|Q9Y2W3	0.0768	0.1191	0.5193	-++	0.778509
RGS12|O14924	0.0719	0.1115	0.5194	+-+	0.778509
EIF4G3|O43432	-0.0723	0.1123	0.5194	--+	0.778509
NUP37|Q8NFH4	-0.0737	0.1145	0.5195	-+-	0.778509
STRADA|Q7RTN6	-0.0717	0.1113	0.5195	---	0.778509
ITGAX|P20702	0.0719	0.1116	0.5196	+-+	0.778509
VSTM2A|Q8TAG5	0.0709	0.11	0.5196	++-	0.778509
JPT2|Q9H910	-0.0736	0.1143	0.5198	-+-	0.778509
TIMM10|P62072	-0.072	0.1118	0.5198	+--	0.778509
NRXN1|Q9ULB1	0.0722	0.1122	0.5199	++-	0.778509
LPCAT2|Q7L5N7	-0.071	0.1104	0.52	---	0.778509
RAB11FIP5|Q9BXF6	-0.0709	0.1103	0.5206	+--	0.779238
TRAP1|Q12931	0.0703	0.1095	0.5211	+++	0.779481
SF3B6|Q9Y3B4	-0.0718	0.1118	0.5211	-++	0.779481
PRTN3|P24158	-0.073	0.1137	0.5211	-++	0.779481
PHACTR2|O75167	0.0711	0.1109	0.5213	++-	0.779611
THOC3|Q96J01	0.071	0.1108	0.5216	+-+	0.779892
CNTNAP5|Q8WYK1	0.071	0.1108	0.5218	+--	0.780022
HSPB11|Q9Y547	0.0722	0.1128	0.5222	+-+	0.780432
NDUFS3|O75489	0.0721	0.1127	0.5223	+--	0.780432
KIAA1549|Q9HCM3	-0.0712	0.1114	0.5226	-+-	0.780631
SCIN|Q9Y6U3	-0.0708	0.1108	0.5227	+--	0.780631
CD302|Q8IX05	-0.0736	0.1152	0.5229	+--	0.780631
COX16|Q9P0S2	0.0713	0.1117	0.5233	+-+	0.780631
F11R|Q9Y624	0.0712	0.1115	0.5233	+-+	0.780631
LSM4|Q9Y4Z0	0.0724	0.1134	0.5234	+-+	0.780631
EDC3|Q96F86	0.0719	0.1128	0.5236	+--	0.780631
CHMP1B|Q7LBR1	0.0705	0.1105	0.5236	+-+	0.780631
BBS2|Q9BXC9	0.0709	0.1113	0.5237	++-	0.780631
RAD21|O60216	-0.071	0.1113	0.5238	---	0.780631
RELL2|Q8NC24	0.0712	0.1118	0.5239	+-+	0.780631
YWHAG|P61981	0.0713	0.1118	0.5239	++-	0.780631
COX7A2|P14406	-0.0703	0.1103	0.5239	---	0.780631
RPL12|P30050	0.0699	0.1097	0.5242	++-	0.780684
WASHC5|Q12768	-0.0715	0.1122	0.5243	--+	0.780684
STON2|Q8WXE9	-0.0714	0.1122	0.5244	--+	0.780684
DDX23|Q9BUQ8	-0.0714	0.1122	0.5244	--+	0.780684
PARP4|Q9UKK3	0.0707	0.1111	0.5245	+++	0.780684
RRN3|Q9NYV6	-0.0806	0.1267	0.5248	--+	0.780776
RBBP4|Q09028	0.0709	0.1115	0.5249	+-+	0.780776
ACAD11|Q709F0	0.0715	0.1125	0.5249	++-	0.780776
EMC10|Q5UCC4	-0.0708	0.1114	0.5251	+-+	0.780905
MYCBP2|O75592	-0.0735	0.1157	0.5254	-+-	0.78103
AGO2|Q9UKV8	-0.0719	0.1132	0.5255	--+	0.78103
DNAJC21|Q5F1R6	0.0754	0.1188	0.5256	+++	0.78103
TMX3|Q96JJ7	0.0707	0.1115	0.5258	-++	0.78103
UQCRH|P07919	-0.0709	0.1118	0.5258	+--	0.78103
CISD3|P0C7P0	0.0709	0.1118	0.5261	++-	0.78103
SYNGR3|O43761	0.0706	0.1113	0.5261	++-	0.78103
SEC62|Q99442	0.0714	0.1127	0.5262	-++	0.78103
VAMP7|P51809	-0.0715	0.1128	0.5262	--+	0.78103
NFYC|Q13952	-0.0704	0.1113	0.5268	+--	0.781207
ZNF483|Q8TF39	0.0706	0.1116	0.5269	-++	0.781207
C11orf96|Q7Z7L8	0.0787	0.1244	0.527	+--	0.781207
TMEM163|Q8TC26	0.07	0.1106	0.527	-++	0.781207
LY6H|O94772	-0.0693	0.1097	0.5271	--+	0.781207
DDR2|Q16832	0.0701	0.1109	0.5273	+++	0.781207
PALMD|Q9NP74	0.0711	0.1126	0.5275	+-+	0.781207
PHKG2|P15735	-0.0721	0.1141	0.5275	-+-	0.781207
SH3BGRL|O75368	-0.0707	0.1119	0.5275	--+	0.781207
SELENOW|P63302	-0.0702	0.1111	0.5277	-+-	0.781207
ANKRD30B|Q9BXX2	-0.0711	0.1126	0.5278	+-+	0.781207
MINDY3|Q9H8M7	-0.0698	0.1106	0.5278	+--	0.781207
ABCG2|Q9UNQ0	-0.0709	0.1123	0.5279	--+	0.781207
LYRM2|Q9NU23	-0.0695	0.11	0.5279	---	0.781207
G6PD|P11413	0.0696	0.1103	0.5281	-++	0.781336
DDX39B|Q13838	-0.0722	0.1145	0.5284	--+	0.781446
DPCD|Q9BVM2	0.0699	0.1108	0.5284	++-	0.781446
LRRFIP1|Q32MZ4	0.0709	0.1126	0.5288	+-+	0.781607
NPM2|Q86SE8	-0.0737	0.1171	0.5289	-++	0.781607
CTNND2|Q9UQB3	0.0704	0.1118	0.5289	+++	0.781607
QPCTL|Q9NXS2	0.0799	0.127	0.529	+-+	0.781607
COPZ1|P61923	-0.0698	0.1108	0.5291	-+-	0.781607
POLR2B|P30876	-0.0699	0.1111	0.5293	+--	0.781607
PPP1R9A|Q9ULJ8	0.0702	0.1117	0.5293	++-	0.781607
NEMP1|O14524	0.0877	0.1396	0.5297	++-	0.781806
AIF1|P55008	-0.0695	0.1106	0.5298	+--	0.781806
YWHAH|Q04917	-0.0704	0.1121	0.5298	+--	0.781806
MRPS10|P82664	-0.0708	0.1126	0.5299	-+-	0.781806
AMOT|Q4VCS5	0.0704	0.1122	0.53	-++	0.781806
BAIAP3|O94812	-0.0694	0.1106	0.5305	---	0.782005
CFAP20|Q9Y6A4	0.0693	0.1105	0.5308	+++	0.782005
FAM217B|Q9NTX9	0.0736	0.1175	0.5309	+-+	0.782005
GOLIM4|O00461	-0.0696	0.1111	0.5309	---	0.782005
GLUD1|P00367	0.0694	0.1108	0.531	-++	0.782005
SEPHS1|P49903	-0.0702	0.1121	0.5311	--+	0.782005
KIAA1324|Q6UXG2	-0.0694	0.1109	0.5314	---	0.782005
ITGA2|P17301	0.0715	0.1142	0.5314	+--	0.782005
DNAJC3|Q13217	0.0693	0.1107	0.5314	+-+	0.782005
SUOX|P51687	-0.0695	0.1111	0.5317	+--	0.782005
PIKFYVE|Q9Y2I7	-0.0722	0.1155	0.5318	-+-	0.782005
WDR34|Q96EX3	-0.0733	0.1173	0.5319	-++	0.782005
MLIP|Q5VWP3	0.072	0.1152	0.5319	+--	0.782005
GPR162|Q16538	0.0725	0.116	0.532	+-+	0.782005
CERS4|Q9HA82	-0.0713	0.1141	0.532	-+-	0.782005
CDC23|Q9UJX2	0.0698	0.1117	0.5322	+--	0.782005
FGF1|P05230	0.0686	0.11	0.5324	+++	0.782005
PBXIP1|Q96AQ6	-0.069	0.1105	0.5324	-++	0.782005
RBM12|Q9NTZ6	0.0692	0.1109	0.5328	+-+	0.782005
MGARP|Q8TDB4	0.0791	0.1269	0.5329	++-	0.782005
XKR6|Q5GH73	-0.0696	0.1117	0.5329	---	0.782005
PYGO2|Q9BRQ0	0.0772	0.1237	0.5329	+-+	0.782005
IGHA1|P01876	-0.0693	0.1112	0.533	--+	0.782005
DYNC1LI2|O43237	0.069	0.1107	0.5331	+++	0.782005
MORC2|Q9Y6X9	-0.0696	0.1116	0.5331	+--	0.782005
ARID1A|O14497	-0.0698	0.112	0.5331	---	0.782005
IDS|P22304	-0.0719	0.1154	0.5332	-+-	0.782005
BRSK2|Q8IWQ3	0.0714	0.1145	0.5333	++-	0.782005
HIST2H2BC|Q6DN03	0.0701	0.1126	0.5337	++-	0.782388
XPOT|O43592	-0.0699	0.1123	0.5338	--+	0.782388
POLR2L|P62875	0.0719	0.1155	0.5339	+++	0.782388
SND1|Q7KZF4	0.069	0.1111	0.5342	-++	0.782662
EPN2|O95208	-0.0686	0.1104	0.5345	---	0.78277
RPL35A|P18077	-0.0686	0.1104	0.5345	-+-	0.78277
MCF2L|O15068	0.0703	0.1133	0.5347	+--	0.782897
PSMD4|P55036	0.0683	0.11	0.5349	+++	0.783024
NGEF|Q8N5V2	0.0685	0.1104	0.5352	+++	0.783132
GNG10|P50151	0.0696	0.1122	0.5352	+-+	0.783132
FAM234A|Q9H0X4	0.0712	0.1149	0.5357	+--	0.783556
PYCR3|Q53H96	-0.0695	0.1122	0.5358	--+	0.783556
KRT6C|P48668	-0.0693	0.112	0.536	--+	0.783556
LYRM7|Q5U5X0	-0.069	0.1115	0.536	---	0.783556
GABRA3|P34903	0.0694	0.1122	0.5361	+-+	0.783556
MPDZ|O75970	0.0691	0.1118	0.5368	+++	0.783556
KCTD8|Q6ZWB6	-0.0692	0.1121	0.5368	--+	0.783556
BBS9|Q3SYG4	0.0685	0.1109	0.5368	+-+	0.783556
GPM6A|P51674	0.0693	0.1122	0.5369	+-+	0.783556
STMN4|Q9H169	-0.0682	0.1105	0.537	---	0.783556
OBSL1|O75147	-0.0688	0.1115	0.5371	--+	0.783556
PLD3|Q8IV08	-0.0696	0.1127	0.5371	+--	0.783556
EPN1|Q9Y6I3	0.0685	0.1111	0.5374	+-+	0.783556
NAMPT|P43490	0.069	0.112	0.5377	+-+	0.783556
TSPYL4|Q9UJ04	-0.0691	0.1121	0.5377	--+	0.783556
MKLN1|Q9UL63	0.0686	0.1113	0.5377	+++	0.783556
SLC25A1|P53007	-0.0678	0.1101	0.5379	--+	0.783556
KCNJ6|P48051	-0.0694	0.1126	0.5379	--+	0.783556
PAK3|O75914	-0.0694	0.1127	0.538	-+-	0.783556
IQGAP2|Q13576	-0.0693	0.1126	0.5382	-+-	0.783556
SLC12A7|Q9Y666	-0.0687	0.1116	0.5382	--+	0.783556
FAM120B|Q96EK7	-0.0681	0.1107	0.5384	-+-	0.783556
RUFY2|Q8WXA3	0.0687	0.1117	0.5385	++-	0.783556
NAT8L|Q8N9F0	-0.0686	0.1115	0.5386	--+	0.783556
KLHL26|Q53HC5	-0.068	0.1106	0.5388	+-+	0.783556
ADCYAP1|P18509	-0.0737	0.1199	0.5389	--+	0.783556
TFAM|Q00059	-0.0686	0.1117	0.539	-+-	0.783556
RECQL|P46063	0.0697	0.1135	0.5391	-+-	0.783556
S1PR5|Q9H228	0.0693	0.1129	0.5392	+-+	0.783556
CORO6|Q6QEF8	0.0685	0.1115	0.5394	+-+	0.783556
TMEM141|Q96I45	-0.0674	0.1099	0.5394	--+	0.783556
SLC8A2|Q9UPR5	0.0683	0.1113	0.5395	+-+	0.783556
LRBA|P50851	-0.0683	0.1114	0.5395	+--	0.783556
EXOC6B|Q9Y2D4	0.0677	0.1104	0.5395	-++	0.783556
BCAM|P50895	-0.0685	0.1117	0.5396	+--	0.783556
ENO3|P13929	0.0676	0.1102	0.5397	++-	0.783556
PNPLA6|Q8IY17	-0.068	0.1109	0.5398	--+	0.783556
SCAI|Q8N9R8	0.0677	0.1105	0.5399	+++	0.783556
RRP12|Q5JTH9	-0.0702	0.1145	0.5402	-++	0.783556
CLDN5|O00501	-0.0699	0.1141	0.5403	--+	0.783556
PEX5|P50542	0.0673	0.1098	0.5403	+++	0.783556
BCR|P11274	0.0675	0.1103	0.5404	++-	0.783556
MYO5C|Q9NQX4	-0.0691	0.1129	0.5405	--+	0.783556
SLC35F4|A4IF30	0.0728	0.1189	0.5405	+++	0.783556
CLMN|Q96JQ2	0.0678	0.1108	0.5406	+++	0.783556
PLEKHA1|Q9HB21	-0.0687	0.1122	0.5407	-+-	0.783556
FXR2|P51116	0.0705	0.1154	0.5409	+-+	0.783682
DTNB|O60941	-0.068	0.1113	0.5414	-+-	0.784203
PRRT1|Q99946	-0.0685	0.1123	0.5415	+-+	0.784203
NUP98|P52948	-0.0678	0.1111	0.5416	--+	0.784203
VPS33A|Q96AX1	-0.0701	0.1149	0.5418	-+-	0.784329
SYT9|Q86SS6	-0.0717	0.1177	0.5422	+--	0.784579
DDOST|P39656	0.0682	0.1118	0.5422	-++	0.784579
FKBP11|Q9NYL4	0.0799	0.1312	0.5425	+-+	0.784791
CSNK1D|P48730	0.0678	0.1114	0.5427	+-+	0.784791
EIF4B|P23588	-0.0679	0.1115	0.5427	--+	0.784791
MAP2K5|Q13163	-0.0675	0.1109	0.5428	-+-	0.784791
DDX1|Q92499	0.0686	0.1129	0.543	+-+	0.784897
NECAB3|Q96P71	0.0677	0.1113	0.5431	++-	0.784897
KRT74|Q7RTS7	0.0671	0.1105	0.5433	+-+	0.785002
MRPS5|P82675	0.0678	0.1116	0.5434	++-	0.785002
COX7C|P15954	0.0696	0.1145	0.5436	+-+	0.785127
CMTM6|Q9NX76	-0.0666	0.1097	0.5439	--+	0.785338
SKAP2|O75563	-0.073	0.1203	0.544	-+-	0.785338
KCND3|Q9UK17	0.068	0.1121	0.5441	+-+	0.785338
CLGN|O14967	0.0678	0.1117	0.5442	-++	0.785338
TPP2|P29144	-0.0667	0.11	0.5444	---	0.785365
IGKV3-11|P04433	-0.0682	0.1126	0.5446	-+-	0.785365
BPI|P17213	0.0742	0.1224	0.5446	++-	0.785365
MPDU1|O75352	-0.0667	0.11	0.5447	--+	0.785365
WASF2|Q9Y6W5	0.0669	0.1105	0.5448	+--	0.785365
N4BP3|O15049	-0.0715	0.1181	0.5449	---	0.785365
MCMBP|Q9BTE3	0.0671	0.1109	0.5451	+++	0.78549
ALG8|Q9BVK2	-0.0678	0.1122	0.5454	---	0.785719
MED15|Q96RN5	-0.0734	0.1214	0.5455	--+	0.785719
ELAVL3|Q14576	-0.0671	0.1111	0.5456	+--	0.785719
OSBPL6|Q9BZF3	-0.0669	0.1107	0.546	---	0.785968
WNK1|Q9H4A3	-0.0674	0.1116	0.546	-++	0.785968
MRPL19|P49406	-0.0677	0.1122	0.5462	-++	0.786014
SYT6|Q5T7P8	0.0699	0.1159	0.5464	++-	0.786014
GABRG1|Q8N1C3	-0.0698	0.1157	0.5465	-++	0.786014
PIGS|Q96S52	0.0673	0.1116	0.5466	+-+	0.786014
WDR81|Q562E7	-0.0662	0.1098	0.5466	-+-	0.786014
GGA2|Q9UJY4	0.0669	0.111	0.5468	++-	0.786138
XPNPEP1|Q9NQW7	-0.0673	0.1118	0.5474	--+	0.786243
KIAA1755|Q5JYT7	-0.0667	0.1108	0.5476	-+-	0.786243
EMC4|Q5J8M3	-0.0672	0.1118	0.5476	-+-	0.786243
SIAE|Q9HAT2	0.0669	0.1113	0.5478	+-+	0.786243
PRXL2A|Q9BRX8	0.0669	0.1114	0.5478	+++	0.786243
HDAC4|P56524	0.0668	0.1112	0.5478	-++	0.786243
TK2|O00142	-0.0671	0.1117	0.5479	+--	0.786243
TRIP11|Q15643	0.0667	0.1111	0.5481	+-+	0.786243
TCEA2|Q15560	-0.0686	0.1143	0.5482	+-+	0.786243
FAM126A|Q9BYI3	-0.0722	0.1203	0.5482	-+-	0.786243
INPP5A|Q14642	0.0697	0.1162	0.5484	-++	0.786243
SIN3B|O75182	0.0668	0.1113	0.5484	-++	0.786243
POLR2C|P19387	-0.0679	0.1132	0.5485	+--	0.786243
TMEM130|Q8N3G9	-0.0679	0.1133	0.5487	+--	0.786243
ARL1|P40616	-0.0666	0.1111	0.5489	---	0.786243
OSTF1|Q92882	0.0687	0.1145	0.5489	+-+	0.786243
NT5DC3|Q86UY8	0.067	0.1119	0.549	++-	0.786243
SCPEP1|Q9HB40	-0.066	0.1102	0.5492	-+-	0.786243
STXBP6|Q8NFX7	0.067	0.1119	0.5492	++-	0.786243
VPS4A|Q9UN37	0.067	0.1118	0.5493	+--	0.786243
POR|P16435	0.0688	0.115	0.5495	++-	0.786243
COG5|Q9UP83	0.0675	0.1128	0.5496	-++	0.786243
ACOX3|O15254	-0.066	0.1103	0.5496	--+	0.786243
CIRBP|Q14011	0.0667	0.1115	0.5496	+-+	0.786243
NONO|Q15233	-0.0665	0.1112	0.5498	-+-	0.786261
PLCXD2|Q0VAA5	0.0664	0.1111	0.55	+++	0.786261
OXSM|Q9NWU1	0.0686	0.1148	0.5501	+-+	0.786261
OPLAH|O14841	0.0681	0.114	0.5504	+-+	0.786261
DLGAP4|Q9Y2H0	0.0664	0.1111	0.5504	-++	0.786261
CHMP3|Q9Y3E7	-0.0666	0.1116	0.5505	-+-	0.786261
EDC4|Q6P2E9	0.0675	0.1132	0.5511	+-+	0.786261
RASA4|O43374	0.0683	0.1146	0.5511	+-+	0.786261
LRPAP1|P30533	0.068	0.1141	0.5512	-++	0.786261
NCOA2|Q15596	-0.069	0.1158	0.5512	-+-	0.786261
NCBP2-AS2|Q69YL0	-0.0661	0.111	0.5515	+-+	0.786261
PRPF38A|Q8NAV1	0.0675	0.1134	0.5516	-++	0.786261
PPTC7|Q8NI37	-0.0657	0.1103	0.5518	-+-	0.786261
MRPL3|P09001	0.0663	0.1113	0.5518	-++	0.786261
C2orf49|Q9BVC5	0.0658	0.1106	0.5521	-++	0.786261
ITPR1|Q14643	-0.0653	0.1099	0.5523	---	0.786261
HMGCS1|Q01581	0.0655	0.1103	0.5526	+++	0.786261
DIRAS1|O95057	-0.0655	0.1103	0.5527	--+	0.786261
RILPL1|Q5EBL4	0.0657	0.1106	0.5528	+++	0.786261
ITGA7|Q13683	0.0662	0.1115	0.5529	-++	0.786261
CTTNBP2|Q8WZ74	-0.0658	0.1108	0.5529	---	0.786261
TRMT1|Q9NXH9	-0.0658	0.1109	0.553	-+-	0.786261
SUCO|Q9UBS9	-0.0687	0.1158	0.553	-+-	0.786261
PTPN2|P17706	0.0657	0.1107	0.553	+-+	0.786261
VPS25|Q9BRG1	-0.0665	0.1122	0.5531	+--	0.786261
MOBP|Q13875	0.0659	0.111	0.5531	+-+	0.786261
SPECC1|Q5M775	0.0658	0.111	0.5532	+++	0.786261
LSM8|O95777	-0.0665	0.1122	0.5534	-++	0.786261
MTRF1|O75570	0.0659	0.1113	0.5534	+++	0.786261
CHN1|P15882	0.0656	0.1107	0.5534	+++	0.786261
CLPTM1|O96005	0.0657	0.1109	0.5536	-++	0.786261
RBP1|P09455	0.067	0.1131	0.5536	+-+	0.786261
CAMKMT|Q7Z624	0.0714	0.1206	0.5538	++-	0.786261
XK|P51811	-0.0658	0.1112	0.5539	+--	0.786261
POLR2H|P52434	0.0655	0.1107	0.5539	+++	0.786261
ZNF622|Q969S3	-0.0661	0.1117	0.554	-+-	0.786261
ALDH6A1|Q02252	-0.0653	0.1103	0.554	---	0.786261
GPALPP1|Q8IXQ4	-0.0769	0.13	0.554	-++	0.786261
FARP2|O94887	0.0663	0.1122	0.5543	--+	0.786261
DNAJA2|O60884	0.0663	0.1121	0.5543	++-	0.786261
CRYM|Q14894	-0.0661	0.1118	0.5543	-++	0.786261
AKAP8|O43823	0.0663	0.1121	0.5544	-++	0.786261
HOOK3|Q86VS8	0.0655	0.1109	0.5545	++-	0.786261
DSG2|Q14126	-0.0718	0.1217	0.555	-+-	0.786712
CCAR1|Q8IX12	0.0673	0.114	0.5551	-++	0.786712
SECISBP2L|Q93073	0.0649	0.11	0.5553	++-	0.786712
CALB1|P05937	-0.0659	0.1119	0.5555	-+-	0.786712
IFI16|Q16666	0.0662	0.1123	0.5555	+--	0.786712
RAB3GAP1|Q15042	0.0652	0.1105	0.5555	++-	0.786712
HACE1|Q8IYU2	-0.0652	0.1107	0.5558	---	0.786975
RNF112|Q9ULX5	-0.065	0.1105	0.556	+--	0.786981
UBXN6|Q9BZV1	-0.0653	0.1109	0.5562	-++	0.786981
NUDT16|Q96DE0	0.0666	0.1133	0.5564	++-	0.786981
TBC1D9B|Q66K14	-0.0652	0.1109	0.5565	-+-	0.786981
KCMF1|Q9P0J7	0.0665	0.113	0.5565	++-	0.786981
OSCP1|Q8WVF1	-0.0653	0.111	0.5565	+--	0.786981
SMC1A|Q14683	0.0653	0.111	0.5566	++-	0.786981
STAT1|P42224	-0.0671	0.1142	0.5568	---	0.787103
SPRY2|O43597	-0.0661	0.1126	0.5571	-+-	0.787346
PTPRT|O14522	0.0671	0.1143	0.5572	+--	0.787346
RBMX2|Q9Y388	0.0738	0.1258	0.5574	+--	0.787468
POGZ|Q7Z3K3	-0.0659	0.1125	0.5581	-+-	0.788296
SYT5|O00445	-0.0655	0.1119	0.5586	+--	0.788742
CBX1|P83916	-0.0647	0.1107	0.5588	---	0.788742
TSC1|Q92574	-0.0646	0.1104	0.5589	-+-	0.788742
SEC61A2|Q9H9S3	0.0649	0.111	0.5589	+++	0.788742
RSU1|Q15404	0.0665	0.1138	0.5591	-++	0.788742
SIK2|Q9H0K1	-0.0648	0.1109	0.5591	--+	0.788742
DNAJB4|Q9UDY4	0.0657	0.1125	0.5594	+--	0.789005
H2AFY2|Q9P0M6	-0.067	0.1149	0.5598	-+-	0.789227
SPG7|Q9UQ90	0.0653	0.1119	0.5598	-++	0.789227
TSG101|Q99816	0.0648	0.1112	0.5599	-++	0.789227
CRKL|P46109	-0.0649	0.1115	0.5606	-+-	0.789872
DAAM1|Q9Y4D1	0.0671	0.1154	0.5606	++-	0.789872
ZFAND5|O76080	0.0675	0.116	0.5607	-++	0.789872
RPLP2|P05387	-0.0662	0.1138	0.5609	+--	0.789973
SFPQ|P23246	0.0645	0.111	0.561	+++	0.789973
RAB33B|Q9H082	0.0641	0.1103	0.5613	+++	0.789994
RPS24|P62847	-0.0643	0.1107	0.5614	+--	0.789994
MRPL49|Q13405	0.0642	0.1106	0.5615	-++	0.789994
ANXA6|P08133	0.0651	0.1121	0.5615	++-	0.789994
ZDHHC9|Q9Y397	-0.071	0.1223	0.5616	+--	0.789994
SMG1|Q96Q15	-0.0641	0.1105	0.5617	+--	0.789994
ATP1A2|P50993	0.0644	0.111	0.562	+--	0.790255
RPAP3|Q9H6T3	0.066	0.114	0.5625	-++	0.790637
GRK3|P35626	-0.0647	0.1117	0.5627	---	0.790637
C3|P01024	0.0648	0.112	0.5627	++-	0.790637
FUCA2|Q9BTY2	0.0643	0.1112	0.5631	++-	0.790637
ATAD3A|Q9NVI7	0.0647	0.1119	0.5632	++-	0.790637
SLC2A1|P11166	-0.0639	0.1106	0.5632	--+	0.790637
AGPAT3|Q9NRZ7	0.0646	0.1118	0.5632	+++	0.790637
EIF4E2|O60573	-0.065	0.1125	0.5633	--+	0.790637
DIS3L|Q8TF46	0.0835	0.1446	0.5633	+-+	0.790637
SHISA9|B4DS77	-0.0663	0.1148	0.5635	-+-	0.790757
SLC25A10|Q9UBX3	-0.066	0.1143	0.5639	-+-	0.791158
C5orf51|A6NDU8	-0.0645	0.1118	0.5642	+--	0.791418
TMEM151B|Q8IW70	0.0668	0.1159	0.5644	-+-	0.791518
GPATCH11|Q8N954	0.0637	0.1105	0.5645	-++	0.791518
UBE3A|Q05086	0.064	0.1111	0.5647	+--	0.791617
FCGR1A|P12314	-0.0671	0.1166	0.5649	+--	0.791617
MCTP1|Q6DN14	-0.0651	0.1132	0.565	-++	0.791617
CDC5L|Q99459	0.0639	0.111	0.5651	-++	0.791617
NOC4L|Q9BVI4	-0.0639	0.1111	0.5652	-+-	0.791617
HRAS|P01112	-0.0651	0.1134	0.5655	+--	0.791617
MB21D2|Q8IYB1	-0.0634	0.1103	0.5655	+--	0.791617
PGM3|O95394	0.0669	0.1164	0.5655	+--	0.791617
PLEKHM3|Q6ZWE6	0.0711	0.1238	0.5656	++-	0.791617
UCK1|Q9HA47	-0.0738	0.1286	0.566	+-+	0.791816
NDUFS1|P28331	0.0637	0.1111	0.5662	++-	0.791816
LYZ|P61626	0.0626	0.1092	0.5662	+-+	0.791816
KDM1B|Q8NB78	-0.072	0.1255	0.5662	-++	0.791816
ABCD3|P28288	0.0642	0.112	0.5664	+--	0.791854
CNDP2|Q96KP4	-0.0638	0.1114	0.5665	--+	0.791854
PITPNM1|O00562	-0.0632	0.1103	0.5666	-+-	0.791854
NCAM2|O15394	-0.0637	0.1112	0.5667	+--	0.791854
ATXN1L|P0C7T5	-0.0734	0.1282	0.5668	--+	0.791854
LRRC8B|Q6P9F7	0.0646	0.1129	0.5672	-++	0.792253
FAM136A|Q96C01	0.0637	0.1114	0.5675	-++	0.792469
SLC25A26|Q70HW3	-0.0665	0.1164	0.568	+-+	0.792469
RARS|P54136	0.0633	0.1109	0.568	-++	0.792469
IGFBP6|P24592	-0.0676	0.1184	0.5681	+--	0.792469
LZTS2|Q9BRK4	0.0664	0.1162	0.5681	+++	0.792469
NETO2|Q8NC67	-0.0671	0.1176	0.5682	-+-	0.792469
GNL3|Q9BVP2	0.0632	0.1108	0.5683	-++	0.792469
ABCA7|Q8IZY2	-0.0641	0.1123	0.5683	--+	0.792469
SPHKAP|Q2M3C7	-0.0631	0.1107	0.5684	---	0.792469
COBL|O75128	-0.0647	0.1135	0.5685	+-+	0.792469
PPM1B|O75688	-0.0635	0.1115	0.5688	-+-	0.792727
RCHY1|Q96PM5	0.0677	0.1189	0.569	-+-	0.792806
STAB1|Q9NY15	-0.0665	0.1168	0.5691	-+-	0.792806
PIP5K1A|Q99755	0.0641	0.1125	0.5692	+-+	0.792806
FN3K|Q9H479	-0.0626	0.1102	0.5698	-+-	0.793482
SLC25A51|Q9H1U9	-0.0632	0.1113	0.5702	-+-	0.793858
TP53RK|Q96S44	-0.0641	0.1129	0.5703	-++	0.793858
ARHGAP23|Q9P227	0.0641	0.1131	0.5709	++-	0.794374
UQCRFS1P1|P0C7P4	-0.0637	0.1124	0.5709	+--	0.794374
AARS2|Q5JTZ9	0.0625	0.1104	0.5714	++-	0.794528
BACE1|P56817	0.0627	0.1108	0.5714	+--	0.794528
SAR1A|Q9NR31	-0.065	0.1149	0.5715	--+	0.794528
UGGT2|Q9NYU1	0.0729	0.1289	0.5715	+-+	0.794528
C11orf49|Q9H6J7	-0.068	0.1203	0.5717	-+-	0.794528
PRKCZ|Q05513	-0.0638	0.1129	0.5717	+--	0.794528
RAB1B|Q9H0U4	-0.0631	0.1115	0.5719	---	0.794647
GALNS|P34059	-0.063	0.1115	0.5721	-++	0.794765
ELP6|Q0PNE2	-0.0629	0.1115	0.5728	++-	0.795418
MMP24OS|A0A0U1RRL7	-0.0637	0.113	0.5728	+--	0.795418
POTEF|A5A3E0	0.062	0.1101	0.573	++-	0.795536
ADAM9|Q13443	0.0622	0.1104	0.5734	+++	0.795932
DICER1|Q9UPY3	-0.0632	0.1124	0.5738	+--	0.796327
PTPRU|Q92729	-0.0623	0.1109	0.5745	--+	0.796958
RIPK2|O43353	-0.0651	0.116	0.5746	+-+	0.796958
GLRA3|O75311	-0.0686	0.1223	0.5746	-+-	0.796958
DDAH2|O95865	0.0619	0.1105	0.5755	+++	0.798046
BCAR3|O75815	-0.0642	0.1148	0.5761	+--	0.798537
ESYT1|Q9BSJ8	0.0629	0.1126	0.5762	+++	0.798537
PDCD10|Q9BUL8	0.0626	0.112	0.5762	-++	0.798537
SNRNP200|O75643	0.0631	0.113	0.5764	-++	0.798632
SRPK1|Q96SB4	-0.062	0.111	0.5765	--+	0.798632
FLOT1|O75955	0.0627	0.1125	0.5769	+-+	0.798867
PALM2|Q8IXS6	0.0616	0.1105	0.5769	+-+	0.798867
ERMP1|Q7Z2K6	-0.062	0.1113	0.5773	-++	0.799101
C6orf47|O95873	0.0652	0.117	0.5773	-++	0.799101
DHRS4|Q9BTZ2	0.0606	0.1087	0.5776	+++	0.799356
SLC6A7|Q99884	-0.0622	0.1117	0.5778	++-	0.799473
GRM5|P41594	0.062	0.1114	0.5782	+-+	0.799685
PNPT1|Q8TCS8	-0.0623	0.1121	0.5782	-++	0.799685
KAT5|Q92993	0.0621	0.1117	0.5783	++-	0.799685
HAPLN2|Q9GZV7	-0.0615	0.1108	0.5786	---	0.79984
EFEMP1|Q12805	-0.0627	0.1129	0.5788	-++	0.79984
NDUFC1|O43677	-0.0615	0.1108	0.5789	+--	0.79984
IP6K1|Q92551	-0.0613	0.1105	0.5792	-+-	0.79984
PELI1|Q96FA3	-0.0628	0.1132	0.5793	+--	0.79984
SERAC1|Q96JX3	0.0611	0.1102	0.5794	+++	0.79984
DCAF1|Q9Y4B6	-0.0643	0.1161	0.5794	-+-	0.79984
BAX|Q07812	-0.067	0.121	0.5795	+--	0.79984
NSUN4|Q96CB9	0.0646	0.1166	0.5795	+++	0.79984
GUK1|Q16774	-0.0607	0.1096	0.5796	-+-	0.79984
ATP2C1|P98194	0.0649	0.1173	0.5798	++-	0.79984
MCC|P23508	0.0611	0.1103	0.5798	+--	0.79984
PLLP|Q9Y342	0.0617	0.1115	0.58	++-	0.799871
DCAF10|Q5QP82	0.0652	0.1179	0.5803	++-	0.799871
CLTB|P09497	0.0624	0.1128	0.5803	++-	0.799871
TAOK3|Q9H2K8	-0.0622	0.1126	0.5804	+--	0.799871
PDXDC1|Q6P996	-0.0621	0.1124	0.5804	--+	0.799871
NPDC1|Q9NQX5	-0.0612	0.1108	0.5808	-++	0.800263
ZYG11B|Q9C0D3	-0.0629	0.114	0.5812	-++	0.800654
RPTOR|Q8N122	0.0606	0.11	0.5816	++-	0.800861
LSP1|P33241	0.0607	0.1102	0.582	+++	0.800861
ALDH1B1|P30837	0.0606	0.1101	0.5821	++-	0.800861
SRC|P12931	0.0613	0.1115	0.5822	+-+	0.800861
SCN1A|P35498	-0.0618	0.1124	0.5823	+--	0.800861
POLR3D|P05423	0.0715	0.13	0.5825	+-+	0.800861
PDE4B|Q07343	0.0608	0.1106	0.5827	+-+	0.800861
MYADM|Q96S97	-0.063	0.1147	0.5827	--+	0.800861
NLGN1|Q8N2Q7	0.0621	0.113	0.5827	+-+	0.800861
FABP5|Q01469	0.0611	0.1112	0.5829	+-+	0.800861
RNF31|Q96EP0	0.0625	0.1138	0.583	+--	0.800861
TUBB6|Q9BUF5	0.0603	0.1098	0.583	++-	0.800861
SPHK2|Q9NRA0	0.0624	0.1139	0.5834	+-+	0.800861
ATP11A|P98196	0.0609	0.1111	0.5834	+++	0.800861
MID1|O15344	0.061	0.1113	0.5836	+-+	0.800861
CDK9|P50750	-0.0606	0.1107	0.5839	-+-	0.800861
DUSP12|Q9UNI6	-0.0604	0.1103	0.584	-++	0.800861
OXSR1|O95747	0.0614	0.1121	0.5841	+-+	0.800861
HDHD5|Q9BXW7	0.0623	0.1139	0.5844	++-	0.800861
CARNS1|A5YM72	0.0609	0.1114	0.5845	++-	0.800861
LARP1|Q6PKG0	0.0612	0.1119	0.5847	-++	0.800861
PDP1|Q9P0J1	0.0605	0.1108	0.5848	-+-	0.800861
NARS2|Q96I59	-0.0611	0.1119	0.585	+--	0.800861
OTUD6B|Q8N6M0	0.0604	0.1107	0.5853	+--	0.800861
CTSA|P10619	-0.0624	0.1144	0.5853	+-+	0.800861
TTC9B|Q8N6N2	0.0607	0.1112	0.5853	+-+	0.800861
CRP|P02741	0.0613	0.1124	0.5854	++-	0.800861
SHB|Q15464	-0.0624	0.1144	0.5854	--+	0.800861
SLC5A3|P53794	0.06	0.1101	0.5855	+-+	0.800861
MAP1B|P46821	0.0603	0.1106	0.5855	+++	0.800861
SLC4A1|P02730	-0.0601	0.1103	0.5858	--+	0.800861
SSBP4|Q9BWG4	0.0698	0.1282	0.5859	+-+	0.800861
ASPHD2|Q6ICH7	0.0609	0.1118	0.5859	+-+	0.800861
AGPS|O00116	0.0617	0.1133	0.586	+--	0.800861
MRPS28|Q9Y2Q9	0.0606	0.1112	0.5861	-++	0.800861
ARL8A|Q96BM9	-0.0615	0.113	0.5863	+-+	0.800861
RAB15|P59190	0.0611	0.1123	0.5865	++-	0.800861
ELOVL4|Q9GZR5	-0.064	0.1177	0.5866	--+	0.800861
GHITM|Q9H3K2	-0.0622	0.1145	0.5867	+--	0.800861
GDAP1|Q8TB36	0.0624	0.1148	0.5867	+--	0.800861
WDTC1|Q8N5D0	0.0604	0.1111	0.5868	--+	0.800861
FXYD1|O00168	0.0607	0.1117	0.5869	++-	0.800861
MFSD3|Q96ES6	0.0597	0.1098	0.5869	-++	0.800861
CTSD|P07339	-0.0604	0.1113	0.5871	--+	0.800861
JCHAIN|P01591	0.0605	0.1114	0.5872	+-+	0.800861
NDUFAF6|Q330K2	-0.0628	0.1158	0.5875	+--	0.800861
EXOSC5|Q9NQT4	0.0621	0.1145	0.5875	-++	0.800861
MAP2K2|P36507	0.0605	0.1115	0.5877	++-	0.800861
CCT5|P48643	-0.0595	0.1098	0.5878	-+-	0.800861
KCNC2|Q96PR1	-0.0602	0.1112	0.5879	+--	0.800861
BHMT|Q93088	-0.0603	0.1113	0.588	--+	0.800861
SERINC1|Q9NRX5	-0.0627	0.1157	0.588	-++	0.800861
TTC30A|Q86WT1	0.0669	0.1235	0.588	+--	0.800861
GSPT1|P15170	-0.0602	0.1112	0.5883	--+	0.800861
ELOVL1|Q9BW60	-0.0637	0.1178	0.5885	-+-	0.800861
GNPAT|O15228	0.0609	0.1126	0.5886	++-	0.800861
WRB|O00258	-0.0605	0.1119	0.5887	--+	0.800861
CTSC|P53634	-0.062	0.1147	0.5888	--+	0.800861
NAA35|Q5VZE5	0.0596	0.1103	0.589	+++	0.800861
HMG20A|Q9NP66	-0.061	0.1129	0.5891	-++	0.800861
GRM4|Q14833	0.0626	0.1159	0.5894	+-+	0.800861
PPP6C|O00743	0.0602	0.1116	0.5895	+-+	0.800861
ATE1|O95260	0.061	0.113	0.5895	+-+	0.800861
DCTPP1|Q9H773	0.0619	0.1147	0.5896	+--	0.800861
NCKIPSD|Q9NZQ3	-0.0597	0.1108	0.5899	--+	0.800861
ARPC4|P59998	-0.0593	0.11	0.59	---	0.800861
BAG2|O95816	-0.0594	0.1102	0.59	-+-	0.800861
ATOX1|O00244	-0.0591	0.1097	0.5902	---	0.800861
VPS13A|Q96RL7	-0.0596	0.1108	0.5903	-+-	0.800861
MRPL28|Q13084	0.0598	0.111	0.5903	-++	0.800861
PDF|Q9HBH1	-0.0601	0.1116	0.5904	-+-	0.800861
SEMA4C|Q9C0C4	-0.0621	0.1155	0.5907	--+	0.800861
PCYT2|Q99447	0.0598	0.1113	0.5908	+++	0.800861
NUFIP2|Q7Z417	-0.0603	0.1121	0.5908	+-+	0.800861
PFDN5|Q99471	-0.0602	0.1121	0.5909	-++	0.800861
TMEM186|Q96B77	-0.0594	0.1105	0.5909	+--	0.800861
TMEM9|Q9P0T7	0.0599	0.1115	0.5911	-++	0.800861
ASB3|Q9Y575	-0.064	0.1192	0.5912	+-+	0.800861
CUL7|Q14999	0.0599	0.1115	0.5913	+-+	0.800861
SEC24A|O95486	0.0596	0.111	0.5913	+-+	0.800861
TIMM9|Q9Y5J7	-0.0598	0.1115	0.5914	--+	0.800861
AKTIP|Q9H8T0	-0.0595	0.1108	0.5914	-+-	0.800861
BTN3A3|O00478	-0.0591	0.11	0.5914	---	0.800861
EIF5|P55010	0.0599	0.1115	0.5914	-++	0.800861
UBR7|Q8N806	-0.0602	0.1121	0.5914	-+-	0.800861
CWC15|Q9P013	-0.0592	0.1103	0.5916	-++	0.800861
GPC5|P78333	0.0592	0.1103	0.5916	-++	0.800861
C2CD2L|O14523	0.0599	0.1118	0.5917	-++	0.800861
WDR44|Q5JSH3	0.0593	0.1106	0.5918	+--	0.800861
TMEM233|B4DJY2	-0.0657	0.1226	0.5919	-+-	0.800861
NPR2|P20594	0.0605	0.1129	0.5919	+-+	0.800861
ADCY1|Q08828	-0.0595	0.1111	0.592	--+	0.800861
PMM1|Q92871	0.0596	0.1114	0.5924	++-	0.801032
SLC1A3|P43003	-0.0595	0.1112	0.5926	-+-	0.801032
DNAJC27|Q9NZQ0	0.0604	0.1129	0.5928	+++	0.801032
TYW5|A2RUC4	-0.0603	0.1129	0.5929	++-	0.801032
RPL27|P61353	-0.0592	0.1108	0.593	---	0.801032
IGFBP5|P24593	-0.06	0.1123	0.593	+--	0.801032
HSD17B11|Q8NBQ5	0.0599	0.1122	0.5931	--+	0.801032
FAM171B|Q6P995	0.0595	0.1114	0.5932	-+-	0.801032
VPS16|Q9H269	-0.0592	0.1107	0.5932	---	0.801032
CDK5R2|Q13319	-0.0595	0.1115	0.5933	---	0.801032
DMTN|Q08495	0.0595	0.1115	0.5934	++-	0.801032
ARL4C|P56559	-0.0625	0.1172	0.5936	+--	0.801124
TP53I3|Q53FA7	0.0584	0.1096	0.5937	-++	0.801124
FAM160A2|Q8N612	0.0594	0.1113	0.5939	++-	0.801238
PNKD|Q8N490	-0.0598	0.1123	0.5941	+--	0.801351
ABCB7|O75027	0.0623	0.117	0.5943	+--	0.801465
EMC6|Q9BV81	-0.0598	0.1124	0.5948	---	0.801983
CHRM3|P20309	0.0606	0.1141	0.5951	+--	0.802231
NEFH|P12036	-0.0598	0.1125	0.5953	+-+	0.802344
ORC2|Q13416	0.0612	0.1153	0.5955	--+	0.80235
MRPL14|Q6P1L8	-0.0596	0.1123	0.5957	--+	0.80235
STARD5|Q9NSY2	0.0602	0.1135	0.5958	+-+	0.80235
GGCX|P38435	-0.0595	0.1122	0.5958	-++	0.80235
SUDS3|Q9H7L9	-0.0601	0.1134	0.5959	+-+	0.80235
SOAT1|P35610	0.0642	0.1211	0.596	+-+	0.80235
ILVBL|A1L0T0	0.0581	0.1096	0.5962	-++	0.802463
SMC5|Q8IY18	-0.0677	0.1278	0.5966	-++	0.802624
FECH|P22830	0.0599	0.1132	0.5967	+-+	0.802624
RDH11|Q8TC12	-0.0588	0.1111	0.5968	--+	0.802624
KIF21A|Q7Z4S6	0.0589	0.1114	0.5968	++-	0.802624
CBFB|Q13951	0.0615	0.1164	0.5969	++-	0.802624
HACD3|Q9P035	-0.0586	0.1109	0.5972	-++	0.802651
FBXL2|Q9UKC9	0.0605	0.1144	0.5972	++-	0.802651
JAKMIP2|Q96AA8	0.0594	0.1125	0.5974	++-	0.802651
NAPRT|Q6XQN6	0.0587	0.1112	0.5974	+++	0.802651
MAGI2|Q86UL8	0.0579	0.1098	0.5975	+++	0.802651
DDA1|Q9BW61	0.0597	0.1132	0.5978	+--	0.802855
MSTO1|Q9BUK6	-0.0583	0.1106	0.5979	+--	0.802855
TES|Q9UGI8	-0.0584	0.1107	0.598	---	0.802855
FBXW9|Q5XUX1	0.059	0.112	0.5983	+-+	0.802925
NAA15|Q9BXJ9	-0.0594	0.1128	0.5983	--+	0.802925
FKBP5|Q13451	-0.058	0.1101	0.5984	---	0.802925
COL4A4|P53420	-0.0635	0.1207	0.5987	+--	0.803016
NELFA|Q9H3P2	0.0583	0.1108	0.5987	++-	0.803016
ACTR3B|Q9P1U1	-0.0575	0.1093	0.5989	---	0.803128
DDO|Q99489	-0.0737	0.1401	0.5991	-+-	0.803241
RABGGTA|Q92696	0.0581	0.1107	0.5996	+++	0.803734
CPEB2|Q7Z5Q1	0.0595	0.1133	0.5997	--+	0.803734
ZBTB16|Q05516	0.0581	0.1108	0.5999	+-+	0.803803
ICOSLG|O75144	-0.0618	0.1179	0.6	+--	0.803803
AMFR|Q9UKV5	0.0579	0.1105	0.6001	+-+	0.803803
SYNCRIP|O60506	0.0592	0.1131	0.6004	-++	0.80385
MRPL4|Q9BYD3	0.0594	0.1134	0.6004	-++	0.80385
ITGA3|P26006	-0.0585	0.1117	0.6006	+--	0.80385
STRN3|Q13033	0.0584	0.1116	0.6006	++-	0.80385
GOSR2|O14653	-0.0583	0.1114	0.6008	---	0.803962
MAN2A2|P49641	-0.0583	0.1115	0.601	--+	0.803991
MIEF1|Q9NQG6	-0.0585	0.1118	0.6011	+--	0.803991
ERAL1|O75616	0.0576	0.1101	0.6012	++-	0.803991
SLC39A14|Q15043	-0.058	0.1111	0.6018	--+	0.803991
RTN4RL1|Q86UN2	-0.0586	0.1122	0.6019	-+-	0.803991
PGM2L1|Q6PCE3	-0.0576	0.1105	0.6019	-++	0.803991
ATP13A3|Q9H7F0	0.0609	0.1168	0.602	+++	0.803991
EEF1G|P26641	-0.0572	0.1098	0.602	---	0.803991
SLC32A1|Q9H598	0.0574	0.11	0.602	-++	0.803991
INSIG2|Q9Y5U4	0.0787	0.151	0.6021	-++	0.803991
TRAPPC10|P48553	-0.0578	0.1108	0.6021	---	0.803991
SSNA1|O43805	-0.0666	0.1278	0.6024	+--	0.804081
AIFM1|O95831	0.0574	0.1102	0.6024	++-	0.804081
LGALS3|P17931	-0.0577	0.1108	0.6027	-+-	0.804326
KIAA2013|Q8IYS2	0.0642	0.1233	0.6029	+++	0.804438
HINT3|Q9NQE9	0.0576	0.1109	0.6032	+++	0.804558
CPNE9|Q8IYJ1	-0.0578	0.1113	0.6034	-+-	0.804558
GDI2|P50395	0.0579	0.1114	0.6035	+-+	0.804558
ROMO1|P60602	-0.0585	0.1127	0.6036	--+	0.804558
SRSF6|Q13247	-0.0582	0.1122	0.6036	-+-	0.804558
ALPL|P05186	-0.0573	0.1104	0.6037	--+	0.804558
MTMR7|Q9Y216	-0.059	0.1138	0.604	+--	0.804558
LSM3|P62310	0.0588	0.1134	0.6042	++-	0.804558
PIR|O00625	-0.058	0.112	0.6046	+--	0.804558
TMX2|Q9Y320	0.0574	0.1108	0.6046	+++	0.804558
PYCR1|P32322	0.0696	0.1345	0.6049	-++	0.804558
CDH10|Q9Y6N8	0.0577	0.1115	0.605	+++	0.804558
ARHGAP25|P42331	0.0583	0.1129	0.6052	++-	0.804558
KCTD12|Q96CX2	-0.0572	0.1107	0.6055	--+	0.804558
SH3BP5L|Q7L8J4	0.0589	0.114	0.6057	++-	0.804558
MAPRE3|Q9UPY8	0.0565	0.1095	0.606	+++	0.804558
CASP1|P29466	0.0595	0.1154	0.6062	+-+	0.804558
SNAP25|P60880	0.0573	0.1112	0.6064	++-	0.804558
RAB21|Q9UL25	0.0573	0.1113	0.6066	+--	0.804558
RAB3IL1|Q8TBN0	-0.0577	0.1121	0.6066	--+	0.804558
NOL3|O60936	-0.058	0.1126	0.6067	+-+	0.804558
WARS2|Q9UGM6	0.0603	0.1171	0.6068	+--	0.804558
HGF|P14210	0.0589	0.1145	0.607	-++	0.804558
DBR1|Q9UK59	-0.0587	0.1141	0.607	---	0.804558
CALML3|P27482	-0.0568	0.1104	0.6071	+--	0.804558
IGLV4-69|A0A075B6H9	-0.0591	0.1149	0.6072	+--	0.804558
TMOD2|Q9NZR1	-0.0575	0.1118	0.6074	--+	0.804558
CAMKV|Q8NCB2	0.057	0.111	0.6075	+-+	0.804558
CSTF3|Q12996	-0.0578	0.1126	0.6076	+-+	0.804558
SYNE3|Q6ZMZ3	0.0574	0.1118	0.6077	-++	0.804558
COL15A1|P39059	0.0608	0.1184	0.6078	++-	0.804558
STAM|Q92783	-0.0561	0.1092	0.6078	--+	0.804558
FRMD8|Q9BZ67	0.0598	0.1165	0.6078	++-	0.804558
SMPD3|Q9NY59	0.0563	0.1099	0.608	+--	0.804558
ALDH1L1|O75891	-0.0574	0.1118	0.608	+--	0.804558
DPF2|Q92785	-0.0592	0.1155	0.608	-+-	0.804558
HNRNPUL1|Q9BUJ2	0.0579	0.1128	0.608	-++	0.804558
RHOA|P61586	-0.0592	0.1154	0.6081	+-+	0.804558
TAB3|Q8N5C8	0.0579	0.113	0.6083	++-	0.804558
EMB|Q6PCB8	-0.0585	0.1141	0.6083	+--	0.804558
MRPL16|Q9NX20	0.0586	0.1143	0.6084	-++	0.804558
RAD50|Q92878	0.0575	0.1124	0.6085	-+-	0.804558
COPS7B|Q9H9Q2	0.0572	0.1116	0.6086	++-	0.804558
SFRP1|Q8N474	-0.0585	0.1143	0.6086	--+	0.804558
MT-ND4|P03905	0.0569	0.1112	0.6086	++-	0.804558
KIFAP3|Q92845	0.0561	0.1096	0.6087	++-	0.804558
ISLR2|Q6UXK2	-0.0576	0.1125	0.6088	-+-	0.804558
ABCB10|Q9NRK6	-0.0592	0.1158	0.6089	--+	0.804558
ANKRD44|Q8N8A2	-0.0565	0.1105	0.6089	---	0.804558
DDX20|Q9UHI6	-0.0579	0.1133	0.609	-+-	0.804558
STK25|O00506	0.0568	0.1111	0.6092	+-+	0.804558
RTN3|O95197	0.0566	0.1109	0.6094	+++	0.804558
FTH1|P02794	-0.0565	0.1107	0.6095	+-+	0.804558
GDPGP1|Q6ZNW5	0.0573	0.1122	0.6097	+-+	0.804558
PAPOLA|P51003	-0.0571	0.1118	0.6097	--+	0.804558
TBL1XR1|Q9BZK7	0.057	0.1117	0.6097	-++	0.804558
HIST3H2BB|Q8N257	-0.0569	0.1114	0.6098	+--	0.804558
M6PR|P20645	-0.0571	0.1119	0.6099	--+	0.804558
NCOR1|O75376	-0.0603	0.1182	0.61	---	0.804558
KIRREL3|Q8IZU9	-0.0572	0.1121	0.6101	---	0.804558
DOCK6|Q96HP0	-0.0587	0.1152	0.6102	--+	0.804558
FDXR|P22570	-0.0563	0.1105	0.6102	+--	0.804558
SCAF4|O95104	0.0566	0.1112	0.6107	+-+	0.804977
NDFIP2|Q9NV92	0.059	0.1159	0.6108	++-	0.804977
CHRM1|P11229	-0.0571	0.1123	0.611	+-+	0.804977
ITIH1|P19827	0.0561	0.1103	0.6111	+++	0.804977
JAGN1|Q8N5M9	-0.0558	0.1097	0.6111	-+-	0.804977
PCSK1N|Q9UHG2	-0.0566	0.1115	0.6119	---	0.805878
ACAA2|P42765	-0.0586	0.1155	0.6122	--+	0.806119
CD40|P25942	-0.0561	0.1107	0.6125	+--	0.806361
CSMD1|Q96PZ7	0.0559	0.1105	0.6133	+--	0.807151
RPS14|P62263	-0.0572	0.1133	0.6135	+--	0.807151
CACNA2D1|P54289	0.0563	0.1116	0.6136	++-	0.807151
NR3C1|P04150	-0.0563	0.1115	0.6137	-+-	0.807151
PYROXD1|Q8WU10	0.0588	0.1166	0.6138	+-+	0.807151
AES|Q08117	-0.0558	0.1106	0.6138	+--	0.807151
BAG1|Q99933	-0.0565	0.112	0.6141	+-+	0.807347
CA2|P00918	0.0563	0.1117	0.6142	+-+	0.807347
EIF1|P41567	-0.0558	0.1109	0.6146	-+-	0.807347
LENG1|Q96BZ8	-0.0591	0.1174	0.6147	-++	0.807347
SLC33A1|O00400	-0.0564	0.112	0.6149	-++	0.807347
FASTKD1|Q53R41	0.061	0.1213	0.6152	+-+	0.807347
CCDC8|Q9H0W5	0.0664	0.1321	0.6152	+-+	0.807347
SMCR8|Q8TEV9	-0.0561	0.1116	0.6152	-++	0.807347
BLVRB|P30043	0.0554	0.1102	0.6153	+++	0.807347
SQSTM1|Q13501	-0.0583	0.116	0.6155	-+-	0.807347
MOCS3|O95396	0.0556	0.1108	0.6155	+++	0.807347
ABHD2|P08910	-0.0587	0.1169	0.6155	--+	0.807347
SLC6A8|P48029	-0.0587	0.1168	0.6156	-+-	0.807347
RNF7|Q9UBF6	0.0567	0.1129	0.6157	-++	0.807347
GID8|Q9NWU2	0.0565	0.1127	0.6159	-++	0.807347
RPL22|P35268	-0.0559	0.1114	0.616	--+	0.807347
COPG2|Q9UBF2	0.0554	0.1106	0.6161	-++	0.807347
TMEM120A|Q9BXJ8	0.0563	0.1124	0.6162	+--	0.807347
CEBPZ|Q03701	-0.0616	0.123	0.6163	---	0.807347
TMCO1|Q9UM00	-0.0554	0.1105	0.6164	-+-	0.807347
INTS10|Q9NVR2	0.0567	0.1133	0.6165	++-	0.807347
ARPIN|Q7Z6K5	-0.0556	0.1111	0.6166	-+-	0.807347
TRIR|Q9BQ61	-0.0567	0.1132	0.6167	+-+	0.807347
MAP3K4|Q9Y6R4	0.0582	0.1164	0.6169	-+-	0.807347
SRSF10|O75494	0.0551	0.1102	0.6169	-++	0.807347
CLCN4|P51793	-0.0551	0.1103	0.6171	---	0.807347
NRGN|Q92686	-0.0556	0.1113	0.6171	-++	0.807347
BAIAP2|Q9UQB8	0.0559	0.1118	0.6173	-++	0.807456
EIF4H|Q15056	0.0552	0.1105	0.6175	-++	0.807565
HDHD2|Q9H0R4	0.0561	0.1125	0.6177	-++	0.807652
CDKL5|O76039	0.0561	0.1124	0.6178	-++	0.807652
SEC31A|O94979	-0.0552	0.111	0.6186	--+	0.808042
RNASE1|P07998	0.0552	0.1109	0.6186	+-+	0.808042
SYT17|Q9BSW7	0.0549	0.1103	0.6187	++-	0.808042
SS18L1|O75177	-0.0553	0.1112	0.6188	-+-	0.808042
WDSUB1|Q8N9V3	0.0567	0.114	0.6189	+-+	0.808042
MTPN|P58546	-0.0554	0.1113	0.6189	--+	0.808042
NOP58|Q9Y2X3	0.055	0.1106	0.619	+++	0.808042
SDHAF3|Q9NRP4	0.0583	0.1173	0.6191	+++	0.808042
ALDH16A1|Q8IZ83	0.0551	0.1108	0.6192	+-+	0.808042
ADPRHL2|Q9NX46	0.0553	0.1113	0.6193	++-	0.808042
DENND4A|Q7Z401	0.0549	0.1105	0.6194	++-	0.808042
NOMO3|P69849	-0.0578	0.1164	0.6195	--+	0.808042
TMEM132C|Q8N3T6	0.055	0.1109	0.6201	++-	0.808672
ERBB4|Q15303	-0.055	0.111	0.6205	+--	0.809041
COL1A2|P08123	-0.0547	0.1106	0.6208	---	0.809127
LAMP1|P11279	0.0552	0.1116	0.6208	+-+	0.809127
MSH6|P52701	0.0565	0.1142	0.621	-++	0.809236
ATP6V1G2|O95670	0.0548	0.1111	0.6215	++-	0.809508
COA4|Q9NYJ1	-0.0557	0.1128	0.6217	-+-	0.809508
MAP4K2|Q12851	-0.0566	0.1146	0.6217	+--	0.809508
MOCS2|O96033	0.0552	0.1119	0.622	+-+	0.809508
QTRT1|Q9BXR0	-0.0548	0.1112	0.6221	+-+	0.809508
BCAP31|P51572	-0.0551	0.1119	0.6227	--+	0.809508
PEX2|P28328	-0.0561	0.114	0.6227	++-	0.809508
GAS7|O60861	0.0546	0.111	0.6228	+-+	0.809508
PARP9|Q8IXQ6	-0.0576	0.117	0.6228	+--	0.809508
BRI3BP|Q8WY22	0.0638	0.1299	0.6232	++-	0.809508
ERGIC1|Q969X5	0.0544	0.1109	0.6235	++-	0.809508
ETFRF1|Q6IPR1	0.0551	0.1122	0.6236	-++	0.809508
ADRA2A|P08913	-0.0542	0.1105	0.6238	--+	0.809508
PI4KB|Q9UBF8	-0.0541	0.1104	0.6239	-+-	0.809508
NRAS|P01111	-0.0546	0.1113	0.6239	+--	0.809508
ANO4|Q32M45	-0.0553	0.1128	0.624	+--	0.809508
TMEM126A|Q9H061	0.0545	0.1112	0.624	++-	0.809508
SRP9|P49458	-0.0548	0.1119	0.6241	--+	0.809508
MLH1|P40692	-0.0542	0.1107	0.6241	-++	0.809508
MON1B|Q7L1V2	-0.0554	0.1131	0.6243	+--	0.809508
RAB3B|P20337	-0.055	0.1124	0.6244	--+	0.809508
STARD3NL|O95772	-0.0549	0.1123	0.6247	+--	0.809508
SUSD2|Q9UGT4	0.0575	0.1175	0.6247	++-	0.809508
HNRNPM|P52272	-0.056	0.1146	0.6248	-++	0.809508
KRT5|P13647	-0.0538	0.11	0.6251	+-+	0.809508
CREG2|Q8IUH2	-0.0547	0.1119	0.6251	-++	0.809508
CLDND1|Q9NY35	0.0541	0.1107	0.6252	+++	0.809508
CYSTM1|Q9H1C7	0.0542	0.111	0.6252	+--	0.809508
RLBP1|P12271	0.0568	0.1162	0.6252	+--	0.809508
SYNPR|Q8TBG9	0.0539	0.1104	0.6253	-++	0.809508
CFAP410|O43822	0.0558	0.1143	0.6254	+++	0.809508
MAST1|Q9Y2H9	-0.0548	0.1123	0.6255	-+-	0.809508
MSI1|O43347	-0.0577	0.1183	0.6256	+--	0.809508
RUSC2|Q8N2Y8	-0.0544	0.1116	0.6257	--+	0.809508
ATP5ME|P56385	-0.0544	0.1116	0.6257	+-+	0.809508
EPHB6|O15197	0.0544	0.1114	0.6257	++-	0.809508
SNRPF|P62306	-0.0546	0.1119	0.6258	--+	0.809508
NUCB2|P80303	-0.0538	0.1103	0.6259	---	0.809508
VBP1|P61758	0.0545	0.1117	0.6259	++-	0.809508
SLC7A14|Q8TBB6	-0.0543	0.1115	0.626	-+-	0.809508
METTL17|Q9H7H0	0.054	0.1109	0.6263	+++	0.809508
WDFY3|Q8IZQ1	0.0543	0.1115	0.6265	+--	0.809508
MTCL1|Q9Y4B5	0.056	0.1152	0.6266	+-+	0.809508
PDCL3|Q9H2J4	0.0553	0.1138	0.6268	+-+	0.809508
ACTG1|P63261	0.057	0.1171	0.6268	+-+	0.809508
MTRR|Q9UBK8	-0.0616	0.1268	0.627	--+	0.809508
DPYSL5|Q9BPU6	-0.055	0.1131	0.6271	+--	0.809508
COX17|Q14061	0.0538	0.1107	0.6273	+--	0.809508
FAM162B|Q5T6X4	0.0593	0.1223	0.6274	+-+	0.809508
KSR2|Q6VAB6	0.0552	0.1138	0.6276	+--	0.809508
CMTM5|Q96DZ9	-0.055	0.1134	0.6277	--+	0.809508
GDF10|P55107	0.0645	0.133	0.6277	+++	0.809508
GAREM1|Q9H706	-0.0539	0.1112	0.6278	-+-	0.809508
EPB41L2|O43491	0.0548	0.113	0.628	-+-	0.809508
PPP2R2D|Q66LE6	-0.0537	0.1108	0.628	-+-	0.809508
PMS2|P54278	-0.0563	0.1163	0.628	-+-	0.809508
KCNH1|O95259	-0.0534	0.1102	0.628	+--	0.809508
TCF25|Q9BQ70	-0.0542	0.112	0.6282	--+	0.809508
COLEC12|Q5KU26	0.054	0.1115	0.6283	+--	0.809508
TBC1D12|O60347	0.0562	0.1161	0.6283	+-+	0.809508
SCN1B|Q07699	0.0563	0.1164	0.6285	+-+	0.809508
TUBB4B|P68371	0.0536	0.1107	0.6286	+-+	0.809508
CHD5|Q8TDI0	-0.0536	0.1109	0.6286	-+-	0.809508
PLEKHG1|Q9ULL1	-0.0582	0.1204	0.6288	-++	0.809508
HMBS|P08397	0.0537	0.1111	0.629	+-+	0.809508
MED22|Q15528	-0.0588	0.1218	0.6291	+--	0.809508
FBN1|P35555	-0.0535	0.1107	0.6291	-++	0.809508
SMG8|Q8ND04	-0.0537	0.1113	0.6293	-+-	0.809508
PLXNA3|P51805	0.0557	0.1154	0.6294	+-+	0.809508
ALS2|Q96Q42	0.0546	0.1133	0.6294	+--	0.809508
SLC25A42|Q86VD7	-0.0552	0.1145	0.6299	--+	0.80985
BRK1|Q8WUW1	0.0544	0.1129	0.6299	+--	0.80985
USP15|Q9Y4E8	-0.0542	0.1126	0.6302	+--	0.80991
KPNA6|O60684	0.054	0.1122	0.6304	+-+	0.80991
HKDC1|Q2TB90	0.058	0.1206	0.6305	+-+	0.80991
BTBD11|A6QL63	-0.0531	0.1105	0.6306	---	0.80991
ELMOD2|Q8IZ81	-0.0559	0.1162	0.6307	-++	0.80991
CA1|P00915	-0.053	0.1102	0.6308	--+	0.80991
SLC43A3|Q8NBI5	-0.057	0.1186	0.6309	---	0.80991
B2M|P61769	-0.0536	0.1117	0.631	--+	0.80991
TUFM|P49411	-0.0539	0.1122	0.631	-+-	0.80991
PRPF19|Q9UMS4	-0.0542	0.113	0.6312	-+-	0.810016
YBX1|P67809	-0.0526	0.1097	0.6315	---	0.810032
TOP2B|Q02880	0.0532	0.1111	0.6317	+-+	0.810032
C3orf33|Q6P1S2	-0.0529	0.1104	0.6318	-++	0.810032
FAM172A|Q8WUF8	-0.053	0.1105	0.6318	--+	0.810032
YTHDF3|Q7Z739	-0.053	0.1107	0.632	--+	0.810032
VPS36|Q86VN1	0.055	0.115	0.6322	+--	0.810032
CTIF|O43310	-0.0535	0.1119	0.6323	--+	0.810032
GK|P32189	0.0573	0.1198	0.6324	+-+	0.810032
IFT140|Q96RY7	0.0533	0.1114	0.6324	++-	0.810032
DDX27|Q96GQ7	-0.054	0.1128	0.6325	+--	0.810032
B4GALNT1|Q00973	0.0531	0.111	0.6325	++-	0.810032
PRKCH|P24723	-0.0647	0.1353	0.6327	--+	0.810138
FADS6|Q8N9I5	-0.0622	0.1302	0.633	+--	0.810328
DHRS11|Q6UWP2	0.0541	0.1134	0.6331	+-+	0.810328
RUVBL2|Q9Y230	0.0529	0.1109	0.6332	+++	0.810328
SSU72|Q9NP77	-0.0532	0.112	0.6343	+--	0.811586
LMBRD1|Q9NUN5	0.0559	0.1176	0.6345	+--	0.811692
TMED10|P49755	-0.0544	0.1147	0.6349	--+	0.812009
ARHGEF12|Q9NZN5	0.0529	0.1115	0.635	-+-	0.812009
KHDC4|Q7Z7F0	-0.0556	0.1172	0.6351	--+	0.812009
IFRD1|O00458	0.067	0.1413	0.6355	++-	0.812203
MDGA2|Q7Z553	-0.0525	0.1108	0.6357	-++	0.812203
CCDC9|Q9Y3X0	-0.0528	0.1114	0.6357	-+-	0.812203
MTHFS|P49914	-0.0532	0.1124	0.636	-+-	0.812203
TYRO3|Q06418	0.0525	0.111	0.6361	+++	0.812203
SEMA4D|Q92854	-0.0523	0.1106	0.6361	--+	0.812203
SHE|Q5VZ18	-0.0627	0.1325	0.6363	-+-	0.812203
OGT|O15294	0.0516	0.1093	0.6367	-++	0.812203
GRIP2|Q9C0E4	0.0519	0.11	0.6369	+--	0.812203
PEX5L|Q8IYB4	-0.0522	0.1105	0.637	--+	0.812203
GKAP1|Q5VSY0	0.0538	0.114	0.6371	++-	0.812203
RETN|Q9HD89	0.0528	0.1119	0.6371	++-	0.812203
ABCC9|O60706	-0.0553	0.1173	0.6372	---	0.812203
DLG2|Q15700	-0.0525	0.1112	0.6372	--+	0.812203
MRPL37|Q9BZE1	-0.0522	0.1108	0.6373	---	0.812203
NOL7|Q9UMY1	-0.0565	0.1198	0.6373	-+-	0.812203
AKAP2|Q9Y2D5	0.0516	0.1095	0.6375	++-	0.812203
GLIPR2|Q9H4G4	0.0518	0.1099	0.6376	-++	0.812203
NUP43|Q8NFH3	-0.0525	0.1114	0.6376	--+	0.812203
DPY19L1|Q2PZI1	0.0528	0.1122	0.638	--+	0.812203
RIDA|P52758	-0.0542	0.1153	0.638	+--	0.812203
TSPAN13|O95857	-0.059	0.1254	0.6381	---	0.812203
ART3|Q13508	-0.0525	0.1117	0.6384	+--	0.812203
ATP9A|O75110	0.0524	0.1116	0.6385	+-+	0.812203
PPFIA4|O75335	-0.053	0.1129	0.6386	+--	0.812203
NPLOC4|Q8TAT6	-0.052	0.1108	0.6386	--+	0.812203
FBXL18|Q96ME1	-0.0518	0.1103	0.6388	+--	0.812203
NKRF|O15226	-0.0525	0.1118	0.6389	-+-	0.812203
C12orf57|Q99622	0.0528	0.1125	0.639	+--	0.812203
KDELC2|Q7Z4H8	0.0521	0.1111	0.6393	++-	0.812203
ABCA3|Q99758	0.054	0.1153	0.6395	-+-	0.812203
MYCBP|Q99417	-0.0584	0.1247	0.6395	++-	0.812203
DLD|P09622	-0.0521	0.1113	0.6398	++-	0.812203
IFT74|Q96LB3	0.0549	0.1173	0.6398	+++	0.812203
CAPN7|Q9Y6W3	0.0523	0.1118	0.6398	++-	0.812203
C1QTNF4|Q9BXJ3	0.0527	0.1126	0.6399	+--	0.812203
FLOT2|Q14254	0.0528	0.1128	0.64	+--	0.812203
PTPN12|Q05209	-0.0531	0.1136	0.64	--+	0.812203
RPL35|P42766	0.0516	0.1103	0.6402	++-	0.812203
PTPN11|Q06124	0.0517	0.1107	0.6403	--+	0.812203
NIPSNAP1|Q9BPW8	-0.0531	0.1136	0.6403	--+	0.812203
NDUFB1|O75438	0.0519	0.111	0.6403	-+-	0.812203
HPF1|Q9NWY4	0.0514	0.1101	0.6403	++-	0.812203
PPP1R16A|Q96I34	-0.053	0.1135	0.6406	++-	0.812429
TMEM50B|P56557	0.0522	0.112	0.6409	+-+	0.812429
ARMT1|Q9H993	-0.0519	0.1112	0.6409	-+-	0.812429
ENO2|P09104	0.0516	0.1107	0.641	+-+	0.812429
RABL3|Q5HYI8	0.0523	0.1123	0.6411	-++	0.812429
RTKN|Q9BST9	0.0517	0.1111	0.6413	++-	0.812429
ZEB2|O60315	-0.0516	0.1108	0.6413	+-+	0.812429
RPL17|P18621	-0.0515	0.1108	0.6418	--+	0.812571
PI16|Q6UXB8	-0.052	0.1118	0.6419	+--	0.812571
RNH1|P13489	0.0518	0.1114	0.6419	++-	0.812571
SLC25A33|Q9BSK2	0.0579	0.1245	0.642	+++	0.812571
EFR3A|Q14156	-0.0517	0.1113	0.642	+-+	0.812571
PORCN|Q9H237	0.0517	0.1114	0.6423	-++	0.812802
XRCC5|P13010	0.0527	0.1135	0.6425	-++	0.812907
BASP1|P80723	0.0514	0.1109	0.6429	+-+	0.813264
PAG1|Q9NWQ8	-0.0513	0.1108	0.6432	-+-	0.813495
CPM|P14384	0.0514	0.111	0.6434	+-+	0.813555
MPO|P05164	-0.051	0.1101	0.6435	--+	0.813555
SAP30BP|Q9UHR5	0.0528	0.1142	0.6436	+++	0.813555
LCLAT1|Q6UWP7	0.0508	0.1099	0.644	+--	0.813756
KIAA1143|Q96AT1	-0.0532	0.1152	0.6441	+--	0.813756
SH3GL1|Q99961	0.0512	0.111	0.6443	-++	0.813756
RLIM|Q9NVW2	0.0588	0.1274	0.6444	+++	0.813756
HSPG2|P98160	0.0515	0.1116	0.6444	-++	0.813756
COPS5|Q92905	-0.0514	0.1113	0.6446	+--	0.813756
SLC8A1|P32418	0.0511	0.1107	0.6447	+-+	0.813756
PTP4A1|Q93096	-0.0581	0.126	0.6447	+--	0.813756
ATM|Q13315	-0.0512	0.111	0.6449	---	0.813852
MRPL58|Q14197	0.0511	0.1109	0.6451	-++	0.813852
EFCAB7|A8K855	-0.053	0.1152	0.6452	+-+	0.813852
MPC1|Q9Y5U8	0.0508	0.1103	0.6454	-+-	0.813852
SNX5|Q9Y5X3	-0.0521	0.1132	0.6455	+--	0.813852
MTFMT|Q96DP5	0.0515	0.1119	0.6455	+-+	0.813852
CEMIP2|Q9UHN6	-0.0521	0.1134	0.6456	--+	0.813852
C7|P10643	-0.0514	0.1119	0.6463	-+-	0.814393
EMC3|Q9P0I2	0.0507	0.1104	0.6463	+++	0.814393
CPA3|P15088	-0.0515	0.1122	0.6464	+--	0.814393
PDHA1|P08559	0.0513	0.1119	0.6465	-++	0.814393
SESN3|P58005	-0.0504	0.11	0.6467	---	0.814497
STX2|P32856	-0.0518	0.1131	0.6472	+-+	0.814807
ABCA8|O94911	-0.0513	0.1121	0.6472	-++	0.814807
RRP1B|Q14684	0.0537	0.1174	0.6473	-++	0.814807
BRINP2|Q9C0B6	0.0505	0.1106	0.648	+-+	0.814991
SLC4A4|Q9Y6R1	0.0505	0.1107	0.6481	++-	0.814991
HBD|P02042	-0.0501	0.1097	0.6481	---	0.814991
PKN1|Q16512	0.0511	0.1119	0.6482	+-+	0.814991
TBC1D22B|Q9NU19	-0.0526	0.1153	0.6483	-++	0.814991
HNRNPDL|O14979	0.0507	0.1112	0.6484	-++	0.814991
MIOS|Q9NXC5	0.0512	0.1123	0.6487	+-+	0.814991
DIPK2A|Q8NDZ4	0.0517	0.1135	0.6487	+-+	0.814991
HNRNPD|Q14103	-0.0508	0.1116	0.649	--+	0.814991
NACA|E9PAV3	-0.0505	0.111	0.649	--+	0.814991
PLEKHO2|Q8TD55	0.0509	0.1119	0.6491	++-	0.814991
CNOT9|Q92600	0.0504	0.1108	0.6492	+++	0.814991
ATAD3B|Q5T9A4	0.0513	0.1129	0.6493	+-+	0.814991
SPOCK3|Q9BQ16	0.0511	0.1124	0.6493	+-+	0.814991
CCDC177|Q9NQR7	0.0501	0.1102	0.6494	+-+	0.814991
KPNA4|O00629	-0.0502	0.1104	0.6495	---	0.814991
MRTO4|Q9UKD2	0.0501	0.1104	0.6498	++-	0.814991
PCDH8|O95206	0.0509	0.1121	0.6498	++-	0.814991
CACNG2|Q9Y698	-0.0512	0.1129	0.6502	--+	0.814991
IER3IP1|Q9Y5U9	-0.0526	0.1161	0.6502	-++	0.814991
GPX1|P07203	-0.0518	0.1141	0.6502	--+	0.814991
AKAP7|Q9P0M2	-0.051	0.1125	0.6503	+--	0.814991
PHPT1|Q9NRX4	-0.0504	0.1114	0.6507	---	0.814991
BBOX1|O75936	-0.0505	0.1116	0.6511	--+	0.814991
HDDC2|Q7Z4H3	-0.0504	0.1115	0.6513	--+	0.814991
TTC39A|Q5SRH9	-0.052	0.115	0.6514	+--	0.814991
LGI2|Q8N0V4	0.0504	0.1117	0.6516	++-	0.814991
OMA1|Q96E52	0.0498	0.1103	0.6516	+++	0.814991
PNMA1|Q8ND90	-0.0508	0.1126	0.6517	+--	0.814991
TUBB2B|Q9BVA1	0.05	0.1108	0.6518	-++	0.814991
ATP6AP1|Q15904	-0.0506	0.1121	0.6519	-++	0.814991
ITGA9|Q13797	-0.0509	0.1129	0.652	-+-	0.814991
AP3S2|P59780	-0.0508	0.1126	0.6521	+--	0.814991
PAK4|O96013	0.0505	0.1121	0.6524	++-	0.814991
BCAS2|O75934	0.0522	0.1159	0.6524	+--	0.814991
FBXL16|Q8N461	0.0508	0.1128	0.6525	+-+	0.814991
TRIM9|Q9C026	-0.0495	0.1099	0.6525	-+-	0.814991
POP1|Q99575	0.0504	0.1119	0.6525	++-	0.814991
NXN|Q6DKJ4	-0.0521	0.1158	0.6526	-++	0.814991
AKR1A1|P14550	0.0489	0.1088	0.6527	-++	0.814991
SAMD8|Q96LT4	-0.0498	0.1106	0.6528	--+	0.814991
EHD2|Q9NZN4	0.0521	0.1158	0.6529	-++	0.814991
EXOSC9|Q06265	-0.051	0.1134	0.6529	+--	0.814991
RABGEF1|Q9UJ41	0.0518	0.1152	0.653	++-	0.814991
PNN|Q9H307	-0.0506	0.1126	0.653	-+-	0.814991
FLRT3|Q9NZU0	0.0508	0.1129	0.653	+-+	0.814991
PCLO|Q9Y6V0	-0.0492	0.1094	0.653	-++	0.814991
GABRA5|P31644	-0.0499	0.1111	0.6531	-++	0.814991
MCM3AP|O60318	-0.0509	0.1133	0.6536	--+	0.815467
NCEH1|Q6PIU2	0.0506	0.1128	0.654	--+	0.815596
PBDC1|Q9BVG4	-0.0502	0.1119	0.654	-+-	0.815596
MLC1|Q15049	0.0501	0.1119	0.6541	+-+	0.815596
TMEM33|P57088	0.0506	0.113	0.6542	-++	0.815596
DPP7|Q9UHL4	-0.0497	0.1112	0.6545	--+	0.815596
CNOT3|O75175	-0.0508	0.1136	0.6545	--+	0.815596
ATCAY|Q86WG3	-0.0499	0.1117	0.6547	+--	0.815596
VAV2|P52735	0.0491	0.1099	0.6549	+-+	0.815596
NDE1|Q9NXR1	-0.0498	0.1114	0.6549	++-	0.815596
YIPF5|Q969M3	0.0492	0.11	0.6549	+++	0.815596
ASTN1|O14525	0.0509	0.1139	0.655	-+-	0.815596
AKAP1|Q92667	-0.05	0.1119	0.6553	-+-	0.815823
C1QTNF5|Q9BXJ0	-0.0704	0.1577	0.6555	-+-	0.815925
CYP4X1|Q8N118	-0.0495	0.111	0.6557	---	0.816027
ATG4C|Q96DT6	-0.05	0.1124	0.6562	-+-	0.816316
MX1|P20591	0.0495	0.1113	0.6564	+-+	0.816316
SLC25A36|Q96CQ1	0.0489	0.11	0.6565	+++	0.816316
NPRL3|Q12980	-0.0509	0.1145	0.6569	+--	0.816316
RPS3A|P61247	-0.0495	0.1114	0.657	-+-	0.816316
ARHGEF37|A1IGU5	0.0492	0.1108	0.6573	++-	0.816316
TFCP2|Q12800	0.0488	0.1101	0.6575	++-	0.816316
TRIM26|Q12899	-0.0488	0.1101	0.6576	--+	0.816316
RBM27|Q9P2N5	0.0546	0.1233	0.6578	++-	0.816316
DAP|P51397	-0.0495	0.1118	0.6579	--+	0.816316
DOCK8|Q8NF50	0.0514	0.1161	0.6579	++-	0.816316
REEP5|Q00765	-0.0492	0.1112	0.658	-++	0.816316
NDUFA4L2|Q9NRX3	-0.0494	0.1116	0.6582	+--	0.816316
KIAA0100|Q14667	0.0496	0.112	0.6582	-+-	0.816316
ARHGEF17|Q96PE2	-0.0489	0.1106	0.6584	+--	0.816316
GPSM2|P81274	0.0578	0.1308	0.6584	++-	0.816316
TMEM165|Q9HC07	0.0492	0.1112	0.6584	-++	0.816316
FAIM|Q9NVQ4	0.0496	0.1122	0.6585	+--	0.816316
DIPK1A|Q5T7M9	0.05	0.1132	0.6585	-++	0.816316
VKORC1|Q9BQB6	0.0501	0.1136	0.6588	++-	0.816316
SMARCA1|P28370	0.0496	0.1124	0.6588	+-+	0.816316
RPS11|P62280	-0.0487	0.1104	0.6588	-++	0.816316
RTL8C|A6ZKI3	0.0494	0.112	0.6589	+-+	0.816316
C16orf70|Q9BSU1	0.0496	0.1123	0.659	+--	0.816316
APOL1|O14791	0.0499	0.1131	0.659	++-	0.816316
MYL12A|P19105	0.0507	0.115	0.659	-+-	0.816316
MAGI3|Q5TCQ9	-0.0489	0.111	0.6594	+--	0.816665
MRPS30|Q9NP92	0.0489	0.111	0.6596	-++	0.816767
PNKP|Q96T60	-0.0511	0.1162	0.66	-+-	0.81688
TMEM131|Q92545	0.0553	0.1258	0.6601	+-+	0.81688
PANK4|Q9NVE7	0.0488	0.1111	0.6603	-++	0.81688
KNDC1|Q76NI1	0.0501	0.1141	0.6603	+--	0.81688
GAD1|Q99259	-0.0489	0.1113	0.6604	+--	0.81688
CERS1|P27544	0.049	0.1114	0.6604	+-+	0.81688
CHAMP1|Q96JM3	0.0489	0.1113	0.6606	++-	0.816882
ATP6V0D1|P61421	-0.0485	0.1105	0.6608	--+	0.816882
XPO4|Q9C0E2	-0.0487	0.1112	0.6611	--+	0.816882
MAPK8IP2|Q13387	-0.0508	0.1158	0.6612	-++	0.816882
NLRX1|Q86UT6	-0.0484	0.1104	0.6612	+--	0.816882
SYBU|Q9NX95	0.0484	0.1105	0.6614	+-+	0.816882
ABRACL|Q9P1F3	-0.0508	0.1159	0.6614	+-+	0.816882
MLF1|P58340	-0.0533	0.1217	0.6615	--+	0.816882
ARPC5L|Q9BPX5	0.0487	0.1112	0.6616	+++	0.816882
PIP4K2B|P78356	0.0484	0.1105	0.6617	+--	0.816882
HMGCLL1|Q8TB92	-0.0484	0.1107	0.6617	--+	0.816882
MAP1LC3B2|A6NCE7	-0.0485	0.1109	0.6619	--+	0.816983
CHMP5|Q9NZZ3	0.0482	0.1102	0.6622	++-	0.817061
LRRN1|Q6UXK5	-0.0558	0.1278	0.6622	-++	0.817061
SYT3|Q9BQG1	0.0489	0.1119	0.6624	+-+	0.817162
DNMT1|P26358	-0.0485	0.1112	0.6626	--+	0.817241
PTPDC1|A2A3K4	0.0506	0.1159	0.6627	+--	0.817241
KRR1|Q13601	-0.0485	0.1112	0.6629	--+	0.817297
GRB10|Q13322	-0.0483	0.1108	0.663	---	0.817297
SPRED2|Q7Z698	0.0482	0.1107	0.6631	+-+	0.817297
ATP1B3|P54709	-0.0482	0.1107	0.6634	++-	0.817432
ADCY9|O60503	0.0491	0.113	0.6636	+--	0.817432
UFL1|O94874	-0.0479	0.1101	0.6637	--+	0.817432
NUMB|P49757	0.0485	0.1117	0.6638	+-+	0.817432
AP2A1|O95782	-0.0478	0.1101	0.6638	--+	0.817432
SLC41A3|Q96GZ6	-0.0487	0.1122	0.664	-++	0.817533
TAMM41|Q96BW9	-0.0483	0.1115	0.6647	-+-	0.818103
DAB2IP|Q5VWQ8	0.0486	0.1122	0.6647	+--	0.818103
FAM49A|Q9H0Q0	-0.05	0.1156	0.6651	--+	0.818114
SERPINA3|P01011	-0.0478	0.1104	0.6651	---	0.818114
PHLPP1|O60346	-0.0477	0.1102	0.6652	+--	0.818114
NLGN2|Q8NFZ4	-0.0479	0.1106	0.6652	---	0.818114
SIDT1|Q9NXL6	-0.049	0.1132	0.6653	+--	0.818114
TAB1|Q15750	-0.0479	0.1109	0.6657	+--	0.818461
LONP2|Q86WA8	0.0478	0.1109	0.6661	-++	0.818694
CCT6A|P40227	-0.0478	0.1109	0.6662	+--	0.818694
YLPM1|P49750	0.0483	0.112	0.6664	++-	0.818694
TMEM87A|Q8NBN3	0.048	0.1113	0.6664	+-+	0.818694
CNPY4|Q8N129	-0.0475	0.1102	0.6666	+--	0.818694
TMEM50A|O95807	0.0549	0.1274	0.6666	+-+	0.818694
ALDH9A1|P49189	-0.0479	0.1116	0.6676	--+	0.819298
PFKFB3|Q16875	-0.0484	0.1128	0.6677	--+	0.819298
SGSM1|Q2NKQ1	-0.0476	0.1109	0.6677	--+	0.819298
SAA4|P35542	0.0474	0.1104	0.6678	-++	0.819298
GOLT1B|Q9Y3E0	-0.0474	0.1106	0.6679	--+	0.819298
CKAP5|Q14008	-0.0482	0.1125	0.6681	--+	0.819298
DEF8|Q6ZN54	0.0485	0.1131	0.6681	+-+	0.819298
GOLGA7B|Q2TAP0	0.0492	0.1147	0.6681	+--	0.819298
TWF2|Q6IBS0	0.0484	0.113	0.6682	+-+	0.819298
PRPSAP1|Q14558	-0.0467	0.109	0.6683	--+	0.819298
F8A1|P23610	-0.0481	0.1124	0.6686	+--	0.819298
CKMT1A|P12532	-0.0474	0.1108	0.6686	---	0.819298
RPS6KA1|Q15418	-0.0481	0.1125	0.6687	+--	0.819298
SNX13|Q9Y5W8	-0.0474	0.1108	0.6688	--+	0.819298
H2AFX|P16104	-0.0482	0.1127	0.669	-++	0.819298
ZDHHC5|Q9C0B5	-0.0477	0.1117	0.6692	-+-	0.819298
BOLA3|Q53S33	0.0476	0.1114	0.6692	++-	0.819298
SIN3A|Q96ST3	-0.0475	0.1113	0.6695	--+	0.819298
RPLP0|P05388	-0.0489	0.1145	0.6697	--+	0.819298
RHBDD2|Q6NTF9	0.0494	0.1157	0.6697	++-	0.819298
RPAP2|Q8IXW5	0.0496	0.1163	0.6699	++-	0.819298
NCBP2|P52298	0.0497	0.1168	0.6703	-+-	0.819298
CLTC|Q00610	-0.047	0.1105	0.6704	---	0.819298
SLC23A2|Q9UGH3	0.0485	0.114	0.6704	++-	0.819298
MAT2A|P31153	-0.0467	0.1098	0.6704	---	0.819298
NRXN2|Q9P2S2	0.0468	0.11	0.6706	+++	0.819298
TTL|Q8NG68	-0.0471	0.1107	0.6707	--+	0.819298
HLA-A|P30443	-0.0481	0.1131	0.6707	-+-	0.819298
SMYD2|Q9NRG4	-0.0481	0.1131	0.6707	++-	0.819298
SART1|O43290	0.047	0.1106	0.6708	+-+	0.819298
SLIT2|O94813	0.0473	0.1113	0.6709	-++	0.819298
ARFGAP2|Q8N6H7	-0.0471	0.1108	0.6709	--+	0.819298
TM9SF2|Q99805	0.0471	0.1108	0.671	+++	0.819298
ORM1|P02763	0.0468	0.1103	0.6713	-++	0.819449
PCID2|Q5JVF3	-0.0494	0.1165	0.6715	--+	0.819449
THTPA|Q9BU02	-0.0465	0.1098	0.6718	---	0.819449
AK5|Q9Y6K8	0.0467	0.1102	0.6718	-++	0.819449
FEZ1|Q99689	0.0475	0.1121	0.672	+--	0.819449
CAPNS1|P04632	-0.0491	0.1159	0.672	--+	0.819449
PTPRC|P08575	0.0466	0.1101	0.6723	+--	0.819449
NDUFA4|O00483	-0.0469	0.1109	0.6723	--+	0.819449
SPINT2|O43291	0.0473	0.1118	0.6724	-++	0.819449
CNBP|P62633	-0.0471	0.1114	0.6725	-+-	0.819449
GBA|P04062	-0.0471	0.1115	0.6725	--+	0.819449
DUSP15|Q9H1R2	-0.0471	0.1114	0.6726	+-+	0.819449
CCT2|P78371	-0.0464	0.1099	0.6727	---	0.819449
SOX10|P56693	0.0533	0.1263	0.6728	+--	0.819449
TUBB1|Q9H4B7	-0.0473	0.1121	0.6729	+--	0.819449
TXLNA|P40222	0.0473	0.1123	0.6732	++-	0.819481
CCDC115|Q96NT0	-0.0464	0.11	0.6733	+--	0.819481
SLC9A3R2|Q15599	0.0469	0.1112	0.6734	-+-	0.819481
TOM1L2|Q6ZVM7	-0.0464	0.11	0.6734	+--	0.819481
ARHGEF9|O43307	-0.0482	0.1146	0.6738	+-+	0.819567
DGKD|Q16760	-0.0496	0.118	0.674	-+-	0.819567
INPP1|P49441	-0.0458	0.109	0.674	--+	0.819567
MRPS27|Q92552	0.0465	0.1105	0.6742	++-	0.819567
TMEM245|Q9H330	-0.054	0.1285	0.6743	-++	0.819567
TINAGL1|Q9GZM7	-0.048	0.1143	0.6743	--+	0.819567
NTNG1|Q9Y2I2	0.0462	0.11	0.6743	++-	0.819567
USP31|Q70CQ4	-0.0474	0.1128	0.6745	+-+	0.819666
SPRED1|Q7Z699	-0.0467	0.1114	0.675	-+-	0.819841
UBQLN1|Q9UMX0	-0.0462	0.1101	0.675	-+-	0.819841
VPS45|Q9NRW7	0.0469	0.1118	0.675	-++	0.819841
PRKG1|Q13976	-0.0461	0.1101	0.6753	-++	0.820062
TMOD3|Q9NYL9	0.0476	0.1136	0.6755	-++	0.820161
FUBP3|Q96I24	-0.0466	0.1114	0.6758	-+-	0.820381
CEP250|Q9BV73	0.0462	0.1106	0.6763	+++	0.820799
TARSL2|A2RTX5	-0.0458	0.1096	0.6764	-+-	0.820799
GRIA1|P42261	-0.0459	0.1101	0.6765	-++	0.820799
RFC2|P35250	-0.0487	0.1167	0.6767	+--	0.820875
PEX1|O43933	0.0467	0.112	0.6768	++-	0.820875
TNFAIP8L1|Q8WVP5	-0.0502	0.1206	0.677	-++	0.820973
IGHV3-7|P01780	-0.0477	0.1146	0.6772	+--	0.821072
PTPRA|P18433	-0.0466	0.1121	0.6775	-++	0.821156
PCNT|O95613	-0.0472	0.1134	0.6776	+--	0.821156
MAGOHB|Q96A72	-0.0467	0.1123	0.6778	--+	0.821156
GSTM2|P28161	-0.0466	0.1122	0.6778	--+	0.821156
GSTA4|O15217	-0.0462	0.1113	0.6779	-++	0.821156
RFK|Q969G6	0.0478	0.115	0.678	+-+	0.821156
CUTA|O60888	-0.0501	0.1206	0.6781	+-+	0.821156
HNRNPA2B1|P22626	-0.0467	0.1126	0.6784	-+-	0.821172
ACSL1|P33121	-0.0456	0.11	0.6785	+-+	0.821172
POGLUT1|Q8NBL1	0.0456	0.11	0.6786	+-+	0.821172
MARCH1|Q8TCQ1	-0.0493	0.1189	0.6786	+--	0.821172
ENPP6|Q6UWR7	0.0461	0.1115	0.6789	++-	0.821172
GGCT|O75223	-0.0462	0.1116	0.6789	-+-	0.821172
IQSEC1|Q6DN90	0.0455	0.1101	0.6791	-++	0.821172
EXOSC10|Q01780	0.0461	0.1114	0.6792	-++	0.821172
CPD|O75976	-0.0452	0.1094	0.6793	--+	0.821172
ACBD7|Q8N6N7	0.0457	0.1106	0.6793	-++	0.821172
LUC7L3|O95232	0.0455	0.1102	0.6796	-++	0.821263
ABI2|Q9NYB9	0.0465	0.1126	0.6798	-++	0.821263
PLPP7|Q8NBV4	0.0495	0.1201	0.68	++-	0.821263
SGIP1|Q9BQI5	-0.0457	0.1108	0.6801	--+	0.821263
AAGAB|Q6PD74	0.0465	0.1127	0.6802	+--	0.821263
PRCC|Q92733	0.048	0.1166	0.6803	+-+	0.821263
SLC22A15|Q8IZD6	-0.0465	0.1129	0.6805	--+	0.821263
VSNL1|P62760	0.0461	0.1119	0.6805	+-+	0.821263
NHEJ1|Q9H9Q4	-0.0463	0.1124	0.6806	+-+	0.821263
EFNB1|P98172	-0.0462	0.1123	0.6806	+--	0.821263
GALK1|P51570	-0.0453	0.11	0.6807	+--	0.821263
PTPN13|Q12923	-0.0462	0.1123	0.6808	+--	0.821263
ARFGEF3|Q5TH69	-0.0452	0.1101	0.6813	-+-	0.821369
SCP2|P22307	0.0456	0.1111	0.6813	++-	0.821369
LARS|Q9P2J5	0.0457	0.1112	0.6814	-++	0.821369
TNFAIP2|Q03169	-0.0463	0.1129	0.6815	+-+	0.821369
DGKG|P49619	-0.0458	0.1117	0.6815	-++	0.821369
TXNDC16|Q9P2K2	0.0502	0.1223	0.6816	-++	0.821369
LLGL2|Q6P1M3	-0.0457	0.1116	0.6823	-+-	0.822069
LHFPL4|Q7Z7J7	-0.0473	0.1157	0.6826	--+	0.822144
SLC25A17|O43808	0.0474	0.1159	0.6826	+-+	0.822144
SECISBP2|Q96T21	-0.0478	0.117	0.683	+--	0.822151
BSCL2|Q96G97	0.0466	0.1141	0.6831	+-+	0.822151
RAVER1|Q8IY67	-0.0475	0.1163	0.6831	++-	0.822151
RBBP5|Q15291	-0.0456	0.1117	0.6832	+--	0.822151
EPHB3|P54753	-0.0447	0.1096	0.6832	-+-	0.822151
SIRPA|P78324	-0.0456	0.1119	0.6836	+--	0.822489
TATDN3|Q17R31	-0.046	0.1129	0.6838	+-+	0.822587
ARHGAP12|Q8IWW6	-0.0456	0.1122	0.6845	-+-	0.82283
HBQ1|P09105	-0.0466	0.1148	0.6847	---	0.82283
TARS2|Q9BW92	0.0454	0.1119	0.6849	++-	0.82283
STK10|O94804	-0.0484	0.1193	0.6851	-++	0.82283
HAT1|O14929	0.0532	0.1314	0.6853	+--	0.82283
YES1|P07947	-0.0453	0.1119	0.6854	++-	0.82283
LYPLA2|O95372	-0.045	0.1112	0.6854	---	0.82283
TPD52|P55327	-0.0447	0.1104	0.6855	+--	0.82283
UBR3|Q6ZT12	0.0453	0.1118	0.6855	+--	0.82283
ALDH1A1|P00352	-0.045	0.1112	0.6855	--+	0.82283
AP2S1|P53680	-0.0453	0.1119	0.6857	--+	0.82283
ZMYND11|Q15326	0.0486	0.1201	0.6857	-+-	0.82283
FBLN1|P23142	0.0452	0.1119	0.6859	-++	0.82283
RASIP1|Q5U651	-0.0445	0.1102	0.6861	-++	0.82283
SFXN5|Q8TD22	-0.0446	0.1103	0.6861	---	0.82283
GPAT4|Q86UL3	-0.0445	0.1101	0.6863	+--	0.82283
AGL|P35573	-0.0446	0.1105	0.6863	---	0.82283
CZIB|Q9NWV4	0.0449	0.1112	0.6864	++-	0.82283
VRK1|Q99986	-0.0483	0.1197	0.6864	+--	0.82283
ARHGAP17|Q68EM7	-0.0452	0.1119	0.6864	+--	0.82283
HACD2|Q6Y1H2	-0.0454	0.1124	0.6865	-++	0.82283
ANKMY2|Q8IV38	0.0462	0.1147	0.6871	+-+	0.823219
CEP63|Q96MT8	0.0506	0.1257	0.6873	-++	0.823219
ZC3H18|Q86VM9	0.045	0.1117	0.6873	++-	0.823219
TRIM47|Q96LD4	-0.0446	0.1108	0.6873	---	0.823219
SCN7A|Q01118	0.0462	0.1149	0.6876	-++	0.823436
LRRC20|Q8TCA0	-0.0449	0.112	0.6883	+--	0.824131
TBCK|Q8TEA7	0.0476	0.1189	0.689	+-+	0.824661
BAHCC1|Q9P281	0.0447	0.1118	0.689	-++	0.824661
CCDC28A|Q8IWP9	-0.047	0.1175	0.6891	--+	0.824661
ECE1|P42892	0.0446	0.1117	0.6893	++-	0.824666
PPP1R9B|Q96SB3	0.0444	0.1111	0.6895	++-	0.824666
ZCCHC3|Q9NUD5	0.049	0.1226	0.6896	++-	0.824666
RHOG|P84095	0.0448	0.1123	0.6897	+-+	0.824666
PPM1K|Q8N3J5	0.0446	0.1117	0.6897	+--	0.824666
PRDX3|P30048	-0.0448	0.1124	0.6901	--+	0.824675
SPTBN4|Q9H254	0.0452	0.1133	0.6901	+--	0.824675
PPM1N|Q8N819	0.0443	0.1112	0.6902	+-+	0.824675
CDK5RAP3|Q96JB5	-0.0447	0.1122	0.6904	-++	0.824675
PITPNM2|Q9BZ72	0.0439	0.1104	0.6906	-++	0.824675
ENG|P17813	0.0494	0.1241	0.6906	+-+	0.824675
HECW2|Q9P2P5	0.044	0.1106	0.6906	-++	0.824675
IL6ST|P40189	-0.0452	0.1136	0.6908	-+-	0.824675
HIST1H2BD|P58876	0.0447	0.1125	0.6909	++-	0.824675
EMC2|Q15006	0.0443	0.1113	0.6909	+-+	0.824675
MXRA7|P84157	0.0446	0.1122	0.6912	--+	0.824726
TXNDC9|O14530	0.0443	0.1116	0.6912	-++	0.824726
CLPTM1L|Q96KA5	0.044	0.1108	0.6913	+-+	0.824726
KIAA0513|O60268	0.0439	0.1107	0.6919	-++	0.82523
|O00370	0.0481	0.1215	0.692	+--	0.82523
PDIA3|P30101	-0.0435	0.1099	0.6921	--+	0.82523
COL6A1|P12109	-0.0443	0.1119	0.6922	+--	0.82523
DSCR3|O14972	0.0441	0.1117	0.6927	+--	0.825684
GNAI1|P63096	-0.0437	0.1107	0.6929	--+	0.82578
APOH|P02749	0.0439	0.1114	0.6934	-++	0.826211
MAPK4|P31152	0.045	0.1143	0.6935	++-	0.826211
ITGB2|P05107	-0.0439	0.1116	0.6939	++-	0.826545
ALDH1L2|Q3SY69	-0.0477	0.1215	0.6943	---	0.826879
NEK4|P51957	0.0441	0.1122	0.6945	+-+	0.826975
HMGN1|P05114	-0.043	0.1096	0.6947	-++	0.82707
FAM3C|Q92520	0.0433	0.1104	0.695	+-+	0.827262
FLYWCH2|Q96CP2	0.0461	0.1176	0.6951	++-	0.827262
GFRA2|O00451	0.0435	0.1111	0.6953	-++	0.827288
SYNRG|Q9UMZ2	0.0435	0.1112	0.6954	++-	0.827288
PNP|P00491	0.0444	0.1134	0.6956	+-+	0.827288
SRCIN1|Q9C0H9	0.0431	0.1101	0.6956	++-	0.827288
ANGEL1|Q9UNK9	-0.0477	0.1222	0.6962	--+	0.827693
TBC1D1|Q86TI0	-0.0431	0.1103	0.6962	-+-	0.827693
WIPI1|Q5MNZ9	-0.0448	0.1148	0.6963	-+-	0.827693
AGFG1|P52594	-0.0433	0.1109	0.6965	-++	0.827789
DRG1|Q9Y295	-0.0437	0.1122	0.6967	--+	0.827884
NUMA1|Q14980	-0.0431	0.1107	0.697	---	0.828029
DHCR7|Q9UBM7	0.0435	0.1119	0.6972	-++	0.828029
HLA-DPB1|P04440	0.0455	0.1171	0.6973	++-	0.828029
PEX16|Q9Y5Y5	-0.0442	0.1135	0.6973	--+	0.828029
GAMT|Q14353	-0.0441	0.1135	0.6976	+--	0.828243
POLG2|Q9UHN1	-0.0446	0.1149	0.698	--+	0.828575
FDX1|P10109	0.0428	0.1103	0.6982	+--	0.828647
CBLN2|Q8IUK8	-0.0428	0.1103	0.6983	--+	0.828647
TRIM27|P14373	-0.0491	0.1268	0.6987	--+	0.82879
SRXN1|Q9BYN0	0.0435	0.1124	0.6987	+-+	0.82879
RAB26|Q9ULW5	0.0435	0.1125	0.6988	-++	0.82879
IFIT2|P09913	-0.0432	0.1118	0.6989	+--	0.82879
JAK1|P23458	0.0431	0.1116	0.6994	+--	0.829076
FAF1|Q9UNN5	-0.044	0.1139	0.6994	--+	0.829076
SF3B3|Q15393	-0.0434	0.1124	0.6995	--+	0.829076
JCAD|Q9P266	-0.0426	0.1107	0.7002	---	0.829763
NSUN2|Q08J23	0.0434	0.1127	0.7005	-+-	0.829976
SLC13A3|Q8WWT9	-0.0426	0.1108	0.7007	+--	0.829977
GRB2|P62993	0.0429	0.1116	0.7008	-++	0.829977
ADGRB1|O14514	0.0436	0.1134	0.7009	+--	0.829977
BTN2A1|Q7KYR7	0.0429	0.1118	0.7011	+-+	0.829977
TRIM21|P19474	-0.0425	0.1108	0.7015	---	0.829977
RBM28|Q9NW13	-0.044	0.1148	0.7016	--+	0.829977
SRD5A3|Q9H8P0	0.0432	0.1127	0.7017	-++	0.829977
PDK1|Q15118	-0.0427	0.1117	0.702	-+-	0.829977
ARMC10|Q8N2F6	0.0426	0.1113	0.7022	-++	0.829977
HSF1|Q00613	-0.0462	0.1209	0.7023	--+	0.829977
RAPGEF2|Q9Y4G8	-0.0423	0.1107	0.7025	--+	0.829977
POLR2A|P24928	-0.0439	0.1149	0.7025	-++	0.829977
TRIM28|Q13263	0.0423	0.1106	0.7025	-++	0.829977
SFT2D2|O95562	-0.0422	0.1105	0.7025	+--	0.829977
ANKRD54|Q6NXT1	0.0463	0.1211	0.7025	++-	0.829977
TSC22D1|Q15714	0.0432	0.1131	0.7028	+--	0.829977
DNM1L|O00429	-0.0422	0.1107	0.7029	--+	0.829977
COPE|O14579	0.0424	0.111	0.7029	++-	0.829977
HYI|Q5T013	0.0447	0.1171	0.7029	+--	0.829977
NOSTRIN|Q8IVI9	-0.0491	0.1287	0.703	--+	0.829977
HSBP1|O75506	-0.0424	0.1113	0.7032	++-	0.829977
CNOT11|Q9UKZ1	-0.0428	0.1123	0.7033	--+	0.829977
MBP|P02686	0.0424	0.1113	0.7033	+++	0.829977
TANK|Q92844	-0.0423	0.1111	0.7034	-+-	0.829977
MRPS18B|Q9Y676	0.0429	0.1126	0.7035	-+-	0.829977
RIC1|Q4ADV7	0.0464	0.1221	0.7037	-+-	0.830048
MTHFD1|P11586	0.043	0.1131	0.7038	++-	0.830048
PJA2|O43164	0.0417	0.1102	0.7048	+-+	0.831086
BIRC6|Q9NR09	0.043	0.1137	0.705	+--	0.83118
RNF14|Q9UBS8	0.0419	0.1109	0.7058	++-	0.831981
WIPI2|Q9Y4P8	0.0419	0.1112	0.7062	+--	0.832169
ARHGAP18|Q8N392	0.0427	0.1133	0.7062	-++	0.832169
ENC1|O14682	-0.0419	0.1112	0.7064	-+-	0.832263
ISY1|Q9ULR0	-0.0438	0.1164	0.7066	--+	0.832331
ATPAF2|Q8N5M1	-0.0421	0.1118	0.7068	+--	0.832331
LSM6|P62312	-0.0425	0.1131	0.707	--+	0.832331
HNRNPCL3|B7ZW38	0.0426	0.1134	0.7071	++-	0.832331
RPS19|P39019	-0.043	0.1144	0.7072	+--	0.832331
CD14|P08571	0.0414	0.1104	0.7073	++-	0.832331
CLCN6|P51797	-0.0419	0.1116	0.7073	-+-	0.832331
CYB5R3|P00387	0.042	0.112	0.7075	-++	0.832425
SBDS|Q9Y3A5	0.0422	0.1127	0.7077	+++	0.832495
PCDHGB6|Q9Y5F9	0.0542	0.1446	0.7078	++-	0.832495
CSNK1G1|Q9HCP0	0.0417	0.1113	0.7081	-+-	0.832541
STK32C|Q86UX6	-0.0411	0.1097	0.7081	-+-	0.832541
PDHB|P11177	0.0415	0.111	0.7082	-++	0.832541
ST7|Q9NRC1	-0.0444	0.1189	0.7087	+-+	0.832585
MID1IP1|Q9NPA3	-0.0427	0.1142	0.7087	--+	0.832585
BTD|P43251	-0.0414	0.1107	0.7088	-++	0.832585
OLA1|Q9NTK5	-0.0433	0.1161	0.709	+-+	0.832585
ALDH4A1|P30038	0.0416	0.1115	0.7091	+++	0.832585
ABLIM3|O94929	-0.0411	0.1103	0.7091	-+-	0.832585
EIF4G2|P78344	0.0422	0.1133	0.7092	-++	0.832585
JAKMIP1|Q96N16	0.0418	0.1121	0.7092	-++	0.832585
POLE3|Q9NRF9	0.0468	0.1256	0.7095	+++	0.832796
MIA2|Q96PC5	0.041	0.1103	0.7098	++-	0.833006
MT-ND3|P03897	0.0409	0.11	0.71	++-	0.8331
HYOU1|Q9Y4L1	0.0436	0.1172	0.7103	+-+	0.833286
STAM2|O75886	-0.0414	0.1115	0.7104	+--	0.833286
SNRPG|P62308	-0.0424	0.1142	0.7106	-++	0.833356
CEP170|Q5SW79	0.041	0.1105	0.7107	++-	0.833356
EHD4|Q9H223	-0.0414	0.1116	0.711	+--	0.833425
DAG1|Q14118	0.0412	0.1113	0.711	--+	0.833425
TRMT5|Q32P41	-0.0413	0.1117	0.7116	--+	0.833934
DDX3X|O00571	0.0439	0.1189	0.7117	-+-	0.833934
OPTN|Q96CV9	-0.0416	0.1127	0.7118	-+-	0.833934
STRN4|Q9NRL3	0.0417	0.1129	0.7121	++-	0.833934
SEC22B|O75396	0.0412	0.1117	0.7121	-++	0.833934
PSPC1|Q8WXF1	-0.0416	0.1129	0.7124	-++	0.833934
KIF13A|Q9H1H9	-0.0432	0.1173	0.7126	+--	0.833934
PJA1|Q8NG27	0.0426	0.1156	0.7126	+-+	0.833934
STRN|O43815	0.0414	0.1124	0.7129	++-	0.833934
IGLON5|A6NGN9	-0.042	0.1142	0.7129	++-	0.833934
HM13|Q8TCT9	-0.0411	0.1117	0.713	--+	0.833934
CLNS1A|P54105	0.0408	0.111	0.713	+++	0.833934
GLB1|P16278	0.0422	0.1147	0.7133	+-+	0.833934
STK38|Q15208	0.0444	0.121	0.7136	++-	0.833934
GFOD2|Q3B7J2	-0.0455	0.124	0.7137	-+-	0.833934
DGLUCY|Q7Z3D6	-0.0411	0.112	0.7137	+--	0.833934
PGGT1B|P53609	-0.0409	0.1114	0.7137	+-+	0.833934
TPI1|P60174	0.0414	0.113	0.7138	-++	0.833934
CNTN6|Q9UQ52	-0.041	0.1119	0.7139	--+	0.833934
PACSIN1|Q9BY11	-0.0402	0.1098	0.7141	---	0.833934
PTDSS1|P48651	-0.0403	0.1102	0.7144	--+	0.833934
EXOSC6|Q5RKV6	-0.0407	0.1114	0.7145	-++	0.833934
NEIL2|Q969S2	-0.0463	0.1266	0.7145	-+-	0.833934
JPH1|Q9HDC5	-0.0412	0.1126	0.7146	-+-	0.833934
MVK|Q03426	0.041	0.1121	0.7146	+-+	0.833934
SPAST|Q9UBP0	0.0408	0.1116	0.7147	--+	0.833934
MBD1|Q9UIS9	0.0423	0.1159	0.7149	-++	0.833934
NFS1|Q9Y697	0.0403	0.1103	0.715	-++	0.833934
TUBG1|P23258	0.0403	0.1105	0.7154	+++	0.833934
ABCD1|P33897	0.0485	0.1331	0.7154	+++	0.833934
XPNPEP3|Q9NQH7	0.0412	0.1132	0.7156	+--	0.833934
PARP12|Q9H0J9	-0.0511	0.1403	0.7158	+-+	0.833934
CDS1|Q92903	-0.0408	0.112	0.7158	+--	0.833934
TSTD1|Q8NFU3	0.0409	0.1122	0.7158	++-	0.833934
SF3A2|Q15428	0.0403	0.1108	0.7159	+--	0.833934
LIN9|Q5TKA1	-0.0445	0.1223	0.7161	--+	0.833934
APLNR|P35414	0.0419	0.1153	0.7162	-+-	0.833934
NUF2|Q9BZD4	0.0509	0.1401	0.7164	++-	0.833934
RAB5C|P51148	-0.0419	0.1153	0.7165	--+	0.833934
PIK3R4|Q99570	0.0399	0.11	0.7167	++-	0.833934
NIPSNAP3B|Q9BS92	-0.0411	0.1132	0.7167	-+-	0.833934
TRAPPC4|Q9Y296	0.0403	0.1112	0.7167	+-+	0.833934
CPQ|Q9Y646	0.0407	0.1124	0.717	+-+	0.833934
C1QBP|Q07021	0.04	0.1103	0.717	-++	0.833934
FAU|P62861	-0.0406	0.1119	0.717	--+	0.833934
MYH14|Q7Z406	-0.0408	0.1125	0.7171	++-	0.833934
FZD1|Q9UP38	0.0416	0.1147	0.7171	+-+	0.833934
CLIC2|O15247	-0.0399	0.1102	0.7174	--+	0.833979
SAA1|P0DJI8	0.0404	0.1118	0.7175	++-	0.833979
B3GAT3|O94766	0.04	0.1107	0.7175	+--	0.833979
MICALL1|Q8N3F8	-0.0416	0.1152	0.7179	-++	0.83414
PCDH10|Q9P2E7	0.0407	0.1126	0.7179	-++	0.83414
SMC3|Q9UQE7	0.0401	0.111	0.718	++-	0.83414
WDR48|Q8TAF3	0.0396	0.1101	0.7188	++-	0.834929
MCUR1|Q96AQ8	0.0437	0.1218	0.7196	+--	0.835553
MON2|Q7Z3U7	0.0399	0.1111	0.7196	+-+	0.835553
PLIN4|Q96Q06	0.0404	0.1125	0.7197	+-+	0.835553
STAG1|Q8WVM7	0.0398	0.1111	0.7199	++-	0.835597
FBXO21|O94952	-0.0398	0.111	0.72	---	0.835597
FRMD4A|Q9P2Q2	0.0404	0.1129	0.7201	+--	0.835597
C18orf32|Q8TCD1	-0.0402	0.1122	0.7204	--+	0.835617
NUP58|Q9BVL2	-0.0411	0.1148	0.7205	--+	0.835617
NADK2|Q4G0N4	-0.0397	0.1109	0.7206	-+-	0.835617
NTRK2|Q16620	0.0395	0.1105	0.7206	+-+	0.835617
MUL1|Q969V5	-0.0395	0.1107	0.7209	+--	0.835728
MTFR1L|Q9H019	-0.0402	0.1125	0.721	+--	0.835728
RHOB|P62745	0.0405	0.1135	0.7211	+-+	0.835728
ARMC1|Q9NVT9	0.0395	0.1108	0.7213	+-+	0.835728
RNF114|Q9Y508	0.0409	0.1146	0.7213	-++	0.835728
NOP9|Q86U38	-0.0398	0.1116	0.7215	-+-	0.83582
SRM|P19623	-0.0401	0.1125	0.7218	+--	0.835887
FAM98A|Q8NCA5	-0.0394	0.1105	0.7218	+-+	0.835887
KIF21B|O75037	0.0395	0.1112	0.7223	+-+	0.836022
ETNPPL|Q8TBG4	-0.0398	0.1121	0.7223	-+-	0.836022
CDKAL1|Q5VV42	0.0404	0.1138	0.7224	+++	0.836022
DCUN1D4|Q92564	-0.0423	0.1189	0.7224	---	0.836022
GAS2L1|Q99501	-0.04	0.1128	0.7226	+-+	0.836114
AVL9|Q8NBF6	0.0389	0.1098	0.7229	-++	0.836181
ADD2|P35612	-0.0395	0.1113	0.7229	-++	0.836181
EML1|O00423	0.0399	0.1125	0.7232	-+-	0.836287
TOM1L1|O75674	-0.0396	0.1119	0.7236	+--	0.836287
CCDC6|Q16204	-0.0399	0.1127	0.7236	--+	0.836287
APOBR|Q0VD83	0.0455	0.1288	0.7237	+-+	0.836287
HLA-B|P30481	0.039	0.1103	0.7239	-++	0.836287
SNRPD2|P62316	-0.0388	0.1099	0.724	+--	0.836287
CYBB|P04839	-0.039	0.1106	0.7241	-+-	0.836287
PPP6R1|Q9UPN7	0.041	0.1161	0.7241	-++	0.836287
RNPEP|Q9H4A4	0.0389	0.1101	0.7242	-++	0.836287
SLC2A4|P14672	0.0398	0.1127	0.7242	+--	0.836287
ZMYM4|Q5VZL5	0.0402	0.1144	0.7251	+--	0.837186
SLC35B1|P78383	0.0388	0.1104	0.7256	-++	0.83726
SNX16|P57768	-0.0389	0.1108	0.7258	-+-	0.83726
DPYSL3|Q14195	-0.0389	0.1109	0.7258	+-+	0.83726
ERO1A|Q96HE7	0.0399	0.1137	0.7259	-++	0.83726
CHTF8|P0CG12	-0.0438	0.1249	0.7259	---	0.83726
UROS|P10746	0.0395	0.1127	0.726	+-+	0.83726
SHF|Q7M4L6	-0.0394	0.1124	0.7262	-+-	0.83726
ECI1|P42126	-0.0393	0.1121	0.7263	++-	0.83726
TMEM145|Q8NBT3	-0.0394	0.1128	0.7266	+-+	0.83726
NAA25|Q14CX7	-0.0402	0.115	0.7267	-++	0.83726
COG8|Q96MW5	0.0398	0.114	0.7267	-++	0.83726
SCD5|Q86SK9	-0.0388	0.1112	0.7269	-+-	0.83726
TMEM184C|Q9NVA4	-0.0411	0.1178	0.727	-++	0.83726
HADHB|P55084	0.0383	0.1096	0.727	-++	0.83726
CIAO2A|Q9H5X1	-0.042	0.1203	0.7271	+--	0.83726
INTS5|Q6P9B9	-0.0395	0.1132	0.7271	-+-	0.83726
PADI2|Q9Y2J8	0.0395	0.1134	0.7276	++-	0.837502
TST|Q16762	0.0398	0.1142	0.7277	-++	0.837502
PCBP4|P57723	0.039	0.1121	0.728	-++	0.837502
TCAF1|Q9Y4C2	0.0383	0.11	0.7281	-++	0.837502
ARHGAP5|Q13017	0.0384	0.1104	0.7281	++-	0.837502
ITSN2|Q9NZM3	0.0389	0.1119	0.7282	-++	0.837502
ARSA|P15289	-0.0384	0.1105	0.7284	--+	0.837502
ATP5PB|P24539	-0.0389	0.1123	0.7288	+--	0.837502
ANKRD27|Q96NW4	0.0392	0.1131	0.729	-++	0.837502
UBQLN2|Q9UHD9	0.0385	0.1114	0.7294	+-+	0.837502
MELTF|P08582	-0.0395	0.1142	0.7295	--+	0.837502
TNS2|Q63HR2	-0.0385	0.1116	0.7299	-++	0.837502
CAMK2B|Q13554	-0.0385	0.1116	0.7299	---	0.837502
HNRNPU|Q00839	-0.0392	0.1136	0.7301	-++	0.837502
KIAA0319L|Q8IZA0	-0.0388	0.1125	0.7301	+-+	0.837502
PPIE|Q9UNP9	0.0392	0.1136	0.7301	--+	0.837502
EXOC2|Q96KP1	0.0387	0.1121	0.7301	-+-	0.837502
PPP4R4|Q6NUP7	0.0385	0.1117	0.7302	+++	0.837502
RAB22A|Q9UL26	0.0382	0.1108	0.7303	+-+	0.837502
FXYD6|Q9H0Q3	0.0384	0.1116	0.7304	+-+	0.837502
OGDHL|Q9ULD0	0.038	0.1104	0.7304	++-	0.837502
ENTPD3|O75355	0.04	0.1162	0.7305	+-+	0.837502
PQBP1|O60828	-0.0389	0.1131	0.7308	---	0.837502
MTOR|P42345	0.0389	0.1132	0.7308	-++	0.837502
ZHX3|Q9H4I2	-0.0417	0.1214	0.731	-+-	0.837502
TCEAL4|Q96EI5	-0.0382	0.111	0.7311	--+	0.837502
RIMS1|Q86UR5	0.0378	0.1099	0.7312	++-	0.837502
CNTNAP4|Q9C0A0	-0.0382	0.1112	0.7312	+--	0.837502
SMOC1|Q9H4F8	0.0387	0.113	0.7317	-+-	0.837502
RAB27B|O00194	0.038	0.1108	0.7317	-++	0.837502
CADPS|Q9ULU8	-0.0382	0.1114	0.7318	--+	0.837502
SBF1|O95248	0.0384	0.1122	0.7319	+-+	0.837502
PFDN4|Q9NQP4	-0.0389	0.1136	0.732	+-+	0.837502
BNIP1|Q12981	-0.0386	0.1128	0.7321	--+	0.837502
CNNM2|Q9H8M5	-0.0384	0.112	0.7321	+--	0.837502
KCNJ11|Q14654	-0.0382	0.1117	0.7323	++-	0.837502
POLR2M|Q6EEV4	-0.038	0.1111	0.7324	+--	0.837502
NACAD|O15069	-0.0383	0.1122	0.7325	--+	0.837502
NSG2|Q9Y328	-0.0383	0.112	0.7325	---	0.837502
PNMA8B|Q9ULN7	-0.038	0.1111	0.7326	--+	0.837502
HTATIP2|Q9BUP3	0.0381	0.1116	0.7327	+--	0.837502
CD46|P15529	-0.0376	0.11	0.7327	-++	0.837502
PHYHIPL|Q96FC7	-0.038	0.1113	0.7328	-+-	0.837502
MPRIP|Q6WCQ1	0.0394	0.1153	0.7328	-+-	0.837502
GDA|Q9Y2T3	0.0385	0.1128	0.7329	-++	0.837502
RIOX2|Q8IUF8	0.0385	0.1128	0.7329	+--	0.837502
NFKBIE|O00221	0.0441	0.1294	0.733	++-	0.837502
BCAS3|Q9H6U6	0.038	0.1117	0.7334	+--	0.837609
ACE|P12821	-0.0376	0.1103	0.7335	+--	0.837609
RRM1|P23921	-0.0375	0.1103	0.7335	-+-	0.837609
PPOX|P50336	0.0383	0.1124	0.7336	++-	0.837609
MMS19|Q96T76	0.0381	0.112	0.7339	-++	0.837609
GFM1|Q96RP9	0.0383	0.1126	0.734	+--	0.837609
PRPF8|Q6P2Q9	-0.039	0.1147	0.734	-++	0.837609
MRPL18|Q9H0U6	0.0381	0.1121	0.7341	-++	0.837609
AGTPBP1|Q9UPW5	-0.0378	0.1114	0.7343	-+-	0.837609
RASA2|Q15283	-0.0378	0.1114	0.7345	--+	0.837609
GRM1|Q13255	-0.0375	0.1106	0.7345	--+	0.837609
CD9|P21926	0.038	0.1121	0.7347	+-+	0.837609
PLXNB1|O43157	0.0375	0.1106	0.7348	-++	0.837609
ITGAV|P06756	-0.0376	0.1112	0.7351	---	0.837609
EGFR|P00533	-0.0379	0.1123	0.7355	--+	0.837609
TAP1|Q03518	0.038	0.1125	0.7356	+--	0.837609
CMTR1|Q8N1G2	0.037	0.1095	0.7358	++-	0.837609
TBC1D7|Q9P0N9	-0.0378	0.1121	0.7358	+--	0.837609
FAM102A|Q5T9C2	0.039	0.1155	0.7358	-++	0.837609
ACTR5|Q9H9F9	-0.045	0.1334	0.736	-+-	0.837609
ZMAT2|Q96NC0	-0.0373	0.1108	0.7361	-+-	0.837609
CARMIL3|Q8ND23	-0.0421	0.1251	0.7362	+--	0.837609
PWP2|Q15269	-0.0379	0.1127	0.7368	--+	0.837609
MGRN1|O60291	0.037	0.1101	0.737	+--	0.837609
MDH2|P40926	-0.0375	0.1118	0.7373	---	0.837609
HNRNPC|P07910	-0.0381	0.1135	0.7374	-++	0.837609
SON|P18583	0.0378	0.1127	0.7375	-++	0.837609
WIPF3|A6NGB9	0.0371	0.1107	0.7377	+--	0.837609
ANXA1|P04083	0.037	0.1105	0.7377	+-+	0.837609
PTN|P21246	0.037	0.1106	0.7378	++-	0.837609
GCSH|P23434	-0.0374	0.1118	0.738	-+-	0.837609
USP17L13|C9JLJ4	0.0396	0.1184	0.7381	+++	0.837609
GSTM5|P46439	0.0372	0.1114	0.7381	+-+	0.837609
QTRT2|Q9H974	0.039	0.1168	0.7382	++-	0.837609
CERS6|Q6ZMG9	0.0372	0.1113	0.7383	++-	0.837609
COMMD1|Q8N668	0.037	0.1108	0.7384	-++	0.837609
PLPPR2|Q96GM1	0.0469	0.1404	0.7385	++-	0.837609
VPS26B|Q4G0F5	-0.038	0.114	0.7386	--+	0.837609
PREP|P48147	0.0373	0.1118	0.7387	-++	0.837609
ABHD17A|Q96GS6	0.0373	0.1118	0.7388	++-	0.837609
SRFBP1|Q8NEF9	-0.0486	0.1459	0.7389	++-	0.837609
IST1|P53990	-0.0368	0.1105	0.7389	--+	0.837609
INPP5D|Q92835	0.0367	0.1101	0.7391	+++	0.837609
SMU1|Q2TAY7	-0.0369	0.1109	0.7392	--+	0.837609
SSSCA1|O60232	0.0373	0.1121	0.7392	+--	0.837609
PBX1|P40424	-0.0388	0.1166	0.7393	+--	0.837609
PNMA6A|P0CW24	0.0396	0.1191	0.7394	+--	0.837609
ENGASE|Q8NFI3	-0.0387	0.1164	0.7396	-+-	0.837609
PDIA4|P13667	-0.0372	0.112	0.7398	--+	0.837609
MKRN1|Q9UHC7	0.0389	0.1172	0.7399	++-	0.837609
PSMD2|Q13200	-0.0373	0.1125	0.7399	-++	0.837609
TCERG1|O14776	0.0373	0.1125	0.74	-++	0.837609
UCKL1|Q9NWZ5	0.0372	0.1123	0.7402	++-	0.837609
BCKDHA|P12694	0.0368	0.1109	0.7402	+-+	0.837609
LANCL3|Q6ZV70	-0.0371	0.112	0.7403	-+-	0.837609
CHMP4B|Q9H444	-0.037	0.1118	0.7403	+-+	0.837609
LANCL1|O43813	0.0403	0.1217	0.7404	+-+	0.837609
DHRS13|Q6UX07	0.0402	0.1212	0.7404	++-	0.837609
SLC16A2|P36021	-0.037	0.1116	0.7404	-+-	0.837609
CNOT7|Q9UIV1	0.0368	0.1112	0.7405	+-+	0.837609
RANBP1|P43487	0.0362	0.1095	0.7406	-++	0.837609
FAS|P25445	0.037	0.1117	0.7406	-+-	0.837609
TPRG1L|Q5T0D9	0.0374	0.1133	0.741	++-	0.837924
PTPRG|P23470	-0.0365	0.1106	0.7414	-++	0.837999
CAMKK1|Q8N5S9	-0.0367	0.1111	0.7414	++-	0.837999
CALM1|P0DP23	0.0363	0.1099	0.7416	-++	0.837999
HAX1|O00165	0.0377	0.1142	0.7417	--+	0.837999
ANKRD13D|Q6ZTN6	-0.038	0.1155	0.7418	+--	0.837999
ARG2|P78540	0.0366	0.1113	0.742	-+-	0.837999
FDPS|P14324	-0.0365	0.111	0.7423	+--	0.837999
PREB|Q9HCU5	0.037	0.1126	0.7424	++-	0.837999
VARS2|Q5ST30	0.0365	0.1112	0.7425	+--	0.837999
TMED9|Q9BVK6	-0.0395	0.1203	0.7426	-++	0.837999
HINT2|Q9BX68	-0.0361	0.1099	0.7429	--+	0.837999
SLC12A5|Q9H2X9	-0.0363	0.1107	0.7429	-+-	0.837999
CRELD1|Q96HD1	0.0368	0.1123	0.7431	+-+	0.837999
CROCC|Q5TZA2	-0.0373	0.1138	0.7432	--+	0.837999
NSF|P46459	-0.0367	0.1123	0.7435	+--	0.837999
DENND5A|Q6IQ26	0.037	0.1132	0.7437	+-+	0.837999
AFTPH|Q6ULP2	0.0364	0.1113	0.7437	-+-	0.837999
SERF2|P84101	-0.04	0.1222	0.7437	++-	0.837999
PIN4|Q9Y237	-0.037	0.1131	0.7438	+--	0.837999
TMEM205|Q6UW68	-0.0361	0.1105	0.7438	-+-	0.837999
MTX3|Q5HYI7	-0.0363	0.1112	0.7438	-+-	0.837999
AFAP1L2|Q8N4X5	0.0363	0.1113	0.744	++-	0.837999
PLXNB3|Q9ULL4	-0.0363	0.1111	0.744	--+	0.837999
ZC3H13|Q5T200	0.0361	0.1108	0.7443	-++	0.837999
IGHG4|P01861	-0.0363	0.1113	0.7444	+--	0.837999
THBS4|P35443	-0.0366	0.1124	0.7444	-+-	0.837999
H6PD|O95479	-0.0362	0.1112	0.7445	--+	0.837999
PDE1C|Q14123	-0.0361	0.1107	0.7446	---	0.837999
HABP2|Q14520	-0.0374	0.1147	0.7446	-+-	0.837999
ZC3H11A|O75152	-0.0366	0.1123	0.7447	-+-	0.837999
APOE|P02649	-0.0366	0.1125	0.745	-+-	0.838064
DENND1A|Q8TEH3	0.0381	0.117	0.745	-+-	0.838064
PHF6|Q8IWS0	-0.0373	0.1149	0.7453	--+	0.838218
WDR18|Q9BV38	-0.0356	0.1095	0.7455	-+-	0.838218
PAM16|Q9Y3D7	-0.0358	0.1103	0.7455	--+	0.838218
NTAN1|Q96AB6	0.0363	0.112	0.746	+--	0.838341
POMGNT2|Q8NAT1	0.0359	0.1108	0.746	-++	0.838341
BTAF1|O14981	0.0369	0.114	0.7461	-++	0.838341
SRSF1|Q07955	-0.0367	0.1132	0.7461	-++	0.838341
RAB1A|P62820	0.036	0.1113	0.7464	+--	0.838341
RRAGC|Q9HB90	0.0356	0.11	0.7465	+-+	0.838341
WWC1|Q8IX03	-0.0361	0.1117	0.7466	+--	0.838341
MICAL1|Q8TDZ2	-0.0356	0.1103	0.7467	-+-	0.838341
DFFA|O00273	-0.0356	0.1102	0.7467	--+	0.838341
CFAP298|P57076	-0.036	0.1117	0.7473	-+-	0.838718
SRGAP1|Q7Z6B7	0.0414	0.1285	0.7474	+--	0.838718
KLHL22|Q53GT1	-0.0367	0.114	0.7474	+--	0.838718
CPSF7|Q8N684	-0.0361	0.1123	0.7476	--+	0.838807
SUSD5|O60279	0.0354	0.1101	0.7478	+--	0.838871
GFRA1|P56159	0.0404	0.1257	0.7479	-++	0.838871
ATG9A|Q7Z3C6	0.0361	0.1123	0.7482	-++	0.838912
ABCB8|Q9NUT2	0.0354	0.1103	0.7482	+++	0.838912
NID2|Q14112	-0.0355	0.1107	0.7483	--+	0.838912
RTCB|Q9Y3I0	-0.0363	0.1133	0.7485	--+	0.838956
SDE2|Q6IQ49	0.0363	0.1134	0.7488	++-	0.838956
ELMOD1|Q8N336	-0.0354	0.1105	0.7488	--+	0.838956
TELO2|Q9Y4R8	-0.0369	0.1153	0.7493	+--	0.838956
KARS|Q15046	-0.0359	0.1123	0.7496	--+	0.838956
NDUFA8|P51970	0.0361	0.1133	0.7499	++-	0.838956
TJP1|Q07157	0.0361	0.1134	0.75	++-	0.838956
APP|P05067	0.0364	0.1142	0.75	-+-	0.838956
BROX|Q5VW32	0.0351	0.1101	0.75	+-+	0.838956
MRPL45|Q9BRJ2	0.0357	0.1121	0.75	-+-	0.838956
KIF3A|Q9Y496	0.035	0.1101	0.7503	+++	0.838956
SCO1|O75880	0.035	0.11	0.7506	++-	0.838956
NBDY|A0A0U1RRE5	0.0359	0.113	0.7508	-+-	0.838956
THOC5|Q13769	-0.0358	0.1131	0.7513	-++	0.838956
ACYP1|P07311	-0.0357	0.1126	0.7514	+--	0.838956
STIM2|Q9P246	-0.036	0.1136	0.7515	+--	0.838956
PTPRJ|Q12913	0.0346	0.1093	0.7516	-++	0.838956
UNC13A|Q9UPW8	0.0349	0.1102	0.7516	+++	0.838956
WDR17|Q8IZU2	0.0346	0.1092	0.7516	-+-	0.838956
EEF1D|P29692	0.0355	0.1123	0.7517	-+-	0.838956
MAGED2|Q9UNF1	-0.0356	0.1128	0.752	-+-	0.838956
MAG|P20916	0.0353	0.1117	0.7521	++-	0.838956
SELENOI|Q9C0D9	-0.0352	0.1114	0.7522	++-	0.838956
NHLRC3|Q5JS37	-0.0369	0.1168	0.7522	-+-	0.838956
NEO1|Q92859	-0.035	0.111	0.7524	--+	0.838956
HDAC5|Q9UQL6	0.0348	0.1102	0.7524	+-+	0.838956
WDR36|Q8NI36	0.0353	0.112	0.7526	++-	0.838956
NT5C2|P49902	-0.0348	0.1104	0.7526	-++	0.838956
SCN3B|Q9NY72	0.035	0.1112	0.7529	-++	0.838956
PPM1E|Q8WY54	0.0349	0.1108	0.753	+++	0.838956
PLXNA2|O75051	0.0354	0.1125	0.7532	--+	0.838956
MBLAC2|Q68D91	0.0357	0.1136	0.7533	--+	0.838956
ZNF638|Q14966	0.035	0.1113	0.7534	-++	0.838956
PLP1|P60201	0.0351	0.1116	0.7534	+-+	0.838956
CDH13|P55290	0.0348	0.111	0.7535	-+-	0.838956
TSPAN14|Q8NG11	0.0372	0.1188	0.7539	++-	0.838956
PREPL|Q4J6C6	-0.0349	0.1112	0.7539	--+	0.838956
COX6C|P09669	-0.0347	0.1107	0.754	+--	0.838956
PIH1D1|Q9NWS0	0.035	0.1116	0.7541	--+	0.838956
RAP1A|P62834	-0.0345	0.1103	0.7541	+--	0.838956
ABCD2|Q9UBJ2	-0.0355	0.1135	0.7542	++-	0.838956
CYP46A1|Q9Y6A2	0.0351	0.1122	0.7544	-++	0.838956
EIF1AD|Q8N9N8	-0.035	0.112	0.7544	+--	0.838956
HSPA9|P38646	-0.0347	0.1109	0.7547	-++	0.838956
AADAT|Q8N5Z0	-0.0344	0.1103	0.755	--+	0.838956
HLA-A|P30453	-0.0346	0.1108	0.755	-+-	0.838956
LAMTOR1|Q6IAA8	-0.0347	0.1112	0.7551	+--	0.838956
DNAJC8|O75937	0.0345	0.1108	0.7552	++-	0.838956
RB1CC1|Q8TDY2	-0.0352	0.1128	0.7552	+--	0.838956
MEGF8|Q7Z7M0	0.0348	0.1115	0.7552	+-+	0.838956
MRPL30|Q8TCC3	0.0346	0.111	0.7552	-+-	0.838956
NOTCH2|Q04721	-0.0344	0.1103	0.7553	-+-	0.838956
EIF3A|Q14152	-0.0349	0.1121	0.7558	--+	0.838956
ZC3H15|Q8WU90	-0.0345	0.1111	0.7558	-+-	0.838956
EML6|Q6ZMW3	-0.0346	0.1113	0.7559	-+-	0.838956
ADAM22|Q9P0K1	-0.0352	0.1133	0.7561	+--	0.838956
SSX2IP|Q9Y2D8	-0.0358	0.1153	0.7561	+-+	0.838956
KRT9|P35527	-0.0345	0.1113	0.7562	+-+	0.838956
BLOC1S1|P78537	-0.0346	0.1114	0.7562	---	0.838956
ARVCF|O00192	0.0347	0.1117	0.7563	++-	0.838956
DNAL4|O96015	-0.0384	0.124	0.7566	-++	0.838956
MYO1C|O00159	0.0349	0.1127	0.7568	-++	0.838956
MSH2|P43246	-0.0344	0.1111	0.7568	-++	0.838956
PRKAA2|P54646	-0.0344	0.1113	0.757	-+-	0.838956
AMZ2|Q86W34	0.0347	0.112	0.757	--+	0.838956
TRAPPC2|P0DI81	0.0351	0.1135	0.7573	+-+	0.838956
USP11|P51784	-0.0343	0.1112	0.7576	+-+	0.838956
OCIAD2|Q56VL3	0.0344	0.1114	0.7577	-+-	0.838956
CSNK2B|P67870	-0.0337	0.1093	0.7579	-++	0.838956
FPGT|O14772	-0.034	0.1102	0.7579	---	0.838956
TBC1D10A|Q9BXI6	0.035	0.1137	0.7581	-+-	0.838956
MET|P08581	-0.0368	0.1196	0.7582	+--	0.838956
AP3B2|Q13367	0.0337	0.1098	0.7586	++-	0.838956
HERC2|O95714	-0.0341	0.111	0.7586	--+	0.838956
EEF1B2|P24534	-0.0342	0.1115	0.7588	-+-	0.838956
MEGF10|Q96KG7	-0.0345	0.1125	0.7589	--+	0.838956
GTF2B|Q00403	-0.0346	0.1126	0.759	-++	0.838956
TRAPPC1|Q9Y5R8	0.0342	0.1116	0.7591	+--	0.838956
MRPS23|Q9Y3D9	0.0343	0.1118	0.7591	-+-	0.838956
NCOR2|Q9Y618	-0.0339	0.1105	0.7594	-+-	0.838956
CENPV|Q7Z7K6	-0.0341	0.1112	0.7594	-+-	0.838956
TSC22D4|Q9Y3Q8	0.0339	0.1108	0.7595	++-	0.838956
HSP90AA4P|Q58FG1	-0.0344	0.1125	0.7597	-+-	0.838956
SART3|Q15020	0.0338	0.1106	0.7597	-+-	0.838956
SLC25A3|Q00325	0.0339	0.1108	0.7597	+-+	0.838956
TANC2|Q9HCD6	-0.035	0.1146	0.7598	--+	0.838956
MRPS21|P82921	0.0343	0.1122	0.7598	-++	0.838956
SPARCL1|Q14515	0.0342	0.112	0.7598	-++	0.838956
MRPL15|Q9P015	0.0341	0.1115	0.7601	-++	0.838956
CAMK2D|Q13557	-0.0337	0.1105	0.7602	-+-	0.838956
CCDC50|Q8IVM0	-0.0337	0.1104	0.7603	-+-	0.838956
ZNF598|Q86UK7	0.0337	0.1106	0.7603	+-+	0.838956
PPP2CA|P67775	0.0336	0.11	0.7604	++-	0.838956
SYN1|P17600	0.0336	0.1102	0.7604	+-+	0.838956
ITPR3|Q14573	-0.0359	0.1178	0.7605	--+	0.838956
ENDOD1|O94919	0.034	0.1116	0.7605	-+-	0.838956
RAB4A|P20338	0.0341	0.1119	0.7605	+-+	0.838956
TSC2|P49815	0.0343	0.1126	0.7608	++-	0.838956
MOCS2|O96007	-0.0344	0.113	0.7611	--+	0.838956
PEPD|P12955	0.0352	0.1159	0.7611	-++	0.838956
RANBP9|Q96S59	0.0344	0.1134	0.7613	-++	0.838956
MARCH5|Q9NX47	-0.0342	0.1126	0.7613	-+-	0.838956
CCDC47|Q96A33	-0.0336	0.1107	0.7613	--+	0.838956
RXRB|P28702	-0.0341	0.1121	0.7613	--+	0.838956
NOS1AP|O75052	0.034	0.112	0.7614	++-	0.838956
MATK|P42679	0.0356	0.1172	0.7614	-++	0.838956
RTN4R|Q9BZR6	-0.034	0.112	0.7616	+--	0.838956
DCC|P43146	-0.0349	0.1151	0.7616	--+	0.838956
MRPS11|P82912	-0.0378	0.1246	0.7617	-++	0.838956
NECAP1|Q8NC96	-0.0335	0.1104	0.7618	-+-	0.838956
EPS8L2|Q9H6S3	0.0364	0.1202	0.7618	-++	0.838956
KPNA2|P52292	0.0339	0.112	0.7622	-++	0.839263
RABIF|P47224	0.0332	0.1097	0.7624	+-+	0.839279
APBA2|Q99767	-0.0338	0.1117	0.7625	-++	0.839279
PRDX4|Q13162	-0.0338	0.1118	0.7626	+-+	0.839279
PGP|A6NDG6	0.0331	0.1098	0.7627	-++	0.839279
IRF3|Q14653	-0.0334	0.1108	0.7629	--+	0.839366
ABCF1|Q8NE71	-0.0335	0.1111	0.7633	+-+	0.839602
CISD2|Q8N5K1	-0.0332	0.1104	0.7634	---	0.839602
TXLNG|Q9NUQ3	0.0346	0.115	0.7636	++-	0.839602
APOD|P05090	0.0334	0.1111	0.7636	+--	0.839602
DNM1|Q05193	-0.0333	0.1109	0.7638	---	0.839627
NPC1|O15118	-0.0334	0.1112	0.7642	+--	0.839627
TAF5|Q15542	-0.0345	0.1152	0.7644	+-+	0.839627
ENPP7|Q6UWV6	0.0413	0.1378	0.7646	+++	0.839627
GPR37|O15354	-0.0338	0.1128	0.7647	-+-	0.839627
MAL2|Q969L2	-0.0331	0.1108	0.7648	-+-	0.839627
FGGY|Q96C11	0.0343	0.1145	0.7648	+-+	0.839627
DYNLRB1|Q9NP97	-0.0329	0.1102	0.765	-++	0.839627
ITIH5|Q86UX2	0.0335	0.1123	0.7654	+++	0.839627
HSDL2|Q6YN16	-0.0343	0.115	0.7656	-++	0.839627
HECW1|Q76N89	0.0327	0.1099	0.7657	+-+	0.839627
NELFE|P18615	-0.0338	0.1133	0.7658	-+-	0.839627
HPS6|Q86YV9	-0.0339	0.1139	0.7659	+-+	0.839627
CP|P00450	-0.0334	0.1122	0.766	-+-	0.839627
NDUFB6|O95139	-0.0335	0.1127	0.766	-+-	0.839627
SLITRK4|Q8IW52	-0.0332	0.1117	0.7662	+--	0.839627
CLVS1|Q8IUQ0	-0.0333	0.112	0.7663	+-+	0.839627
C1orf216|Q8TAB5	-0.0424	0.1425	0.7663	-++	0.839627
PAIP2|Q9BPZ3	-0.0334	0.1124	0.7663	-++	0.839627
SPTA1|P02549	-0.0326	0.1098	0.7664	--+	0.839627
C12orf4|Q9NQ89	-0.0337	0.1137	0.7666	+--	0.839627
ADAM23|O75077	0.0338	0.1137	0.7666	+--	0.839627
AKT1|P31749	0.0337	0.1137	0.7667	+--	0.839627
COQ8B|Q96D53	0.0343	0.1156	0.7667	+--	0.839627
PCK2|Q16822	0.0328	0.1105	0.7669	++-	0.839627
NMRAL1|Q9HBL8	0.0324	0.1093	0.7669	-+-	0.839627
LAP3|P28838	0.0325	0.1098	0.7669	++-	0.839627
DESI1|Q6ICB0	-0.0324	0.1094	0.7671	+--	0.839666
POLR1C|O15160	-0.0331	0.1118	0.7672	--+	0.839666
TIMM21|Q9BVV7	-0.0329	0.1111	0.7673	++-	0.839666
CHORDC1|Q9UHD1	0.0328	0.1109	0.7675	++-	0.839745
PDZRN3|Q9UPQ7	0.0335	0.1135	0.7677	+--	0.839745
MEPCE|Q7L2J0	-0.0333	0.113	0.768	+--	0.839745
BCHE|P06276	-0.0337	0.1143	0.768	-++	0.839745
HTRA1|Q92743	0.0343	0.1163	0.7681	-+-	0.839745
AP1S2|P56377	0.0332	0.1127	0.7681	+-+	0.839745
C6orf136|Q5SQH8	0.033	0.1121	0.7685	-++	0.839784
OAT|P04181	0.0326	0.1107	0.7685	-++	0.839784
ITFG1|Q8TB96	0.0336	0.1142	0.7685	+-+	0.839784
GRIA4|P48058	0.0325	0.1109	0.7693	++-	0.840276
GDE1|Q9NZC3	0.0337	0.1148	0.7694	+-+	0.840276
S1PR1|P21453	-0.0323	0.1103	0.7694	-+-	0.840276
SPON1|Q9HCB6	-0.0335	0.1144	0.7696	--+	0.840276
TAGLN3|Q9UI15	-0.0324	0.1108	0.7698	-+-	0.840276
CPNE3|O75131	-0.0323	0.1105	0.7698	-+-	0.840276
TMEM11|P17152	0.0322	0.1101	0.7698	--+	0.840276
RWDD1|Q9H446	0.0326	0.1117	0.7701	+--	0.840471
PTPRO|Q16827	-0.0322	0.1104	0.7703	-+-	0.840556
SRCAP|Q6ZRS2	-0.0341	0.117	0.7706	--+	0.840751
LENG9|Q96B70	0.034	0.1169	0.771	+-+	0.841055
TTC8|Q8TAM2	0.0334	0.1148	0.7712	+--	0.84114
MAP1A|P78559	-0.0324	0.1114	0.7715	-++	0.841335
HGS|O14964	0.032	0.1104	0.7719	+--	0.841364
PANK1|Q8TE04	0.032	0.1104	0.7721	-++	0.841364
DDAH1|O94760	0.0327	0.113	0.7722	+-+	0.841364
ADAM10|O14672	0.0322	0.1114	0.7722	-+-	0.841364
CPEB3|Q8NE35	-0.0326	0.1128	0.7723	--+	0.841364
BCL2L2|Q92843	-0.0319	0.1104	0.7724	+--	0.841364
TRIM32|Q13049	0.0321	0.111	0.7724	++-	0.841364
ROBO1|Q9Y6N7	-0.0324	0.112	0.7725	--+	0.841364
TIMM17B|O60830	0.0319	0.1104	0.7727	-++	0.841379
PCCA|P05165	0.0357	0.1238	0.7728	+--	0.841379
RPS23|P62266	0.0317	0.1097	0.7729	++-	0.841379
PABPN1|Q86U42	0.0324	0.1124	0.773	+--	0.841379
BAG5|Q9UL15	0.0322	0.1116	0.7733	+--	0.841494
UNG|P13051	0.0318	0.1104	0.7735	-++	0.841494
RDX|P35241	-0.032	0.1113	0.7736	++-	0.841494
GAA|P10253	0.0319	0.1109	0.7738	--+	0.841494
ODF2|Q5BJF6	0.0344	0.1196	0.7738	++-	0.841494
GSDME|O60443	0.0315	0.1098	0.7739	++-	0.841494
DDX42|Q86XP3	-0.0318	0.1108	0.774	-+-	0.841494
COMMD3|Q9UBI1	0.0318	0.111	0.7742	+-+	0.841494
NADSYN1|Q6IA69	-0.0331	0.1154	0.7742	+-+	0.841494
TIMM8A|O60220	-0.0317	0.1107	0.7744	-+-	0.841576
ABCB6|Q9NP58	0.0312	0.1089	0.7748	-++	0.841576
CLSTN1|O94985	0.0321	0.1122	0.7749	-++	0.841576
NOL8|Q76FK4	0.0383	0.1341	0.775	-++	0.841576
CLIP3|Q96DZ5	-0.0316	0.1106	0.775	+--	0.841576
EPHA5|P54756	0.0316	0.1108	0.7753	+--	0.841576
MDP1|Q86V88	0.0339	0.1186	0.7753	+--	0.841576
PSMF1|Q92530	0.032	0.1122	0.7755	+--	0.841576
SCG5|P05408	-0.0319	0.1118	0.7755	+-+	0.841576
C5orf24|Q7Z6I8	0.0409	0.1436	0.7757	+--	0.841576
RINT1|Q6NUQ1	-0.0322	0.113	0.7758	--+	0.841576
IGHV3-30|P01768	-0.0314	0.1103	0.776	-++	0.841576
SEC24C|P53992	0.0317	0.1113	0.776	--+	0.841576
MT-CO2|P00403	-0.0325	0.1142	0.7761	+--	0.841576
MAPK8IP3|Q9UPT6	-0.0312	0.1098	0.7761	+--	0.841576
MAP1LC3A|Q9H492	0.0319	0.1124	0.7764	-++	0.841698
S100A4|P26447	0.0325	0.1143	0.7765	+--	0.841698
ZC3H12B|Q5HYM0	-0.0336	0.1183	0.7766	+--	0.841698
GLS2|Q9UI32	-0.0318	0.1121	0.7767	-+-	0.841698
GCA|P28676	0.0341	0.1205	0.7773	+-+	0.84193
PPP1CC|P36873	0.0316	0.1117	0.7774	-++	0.84193
GPHN|Q9NQX3	-0.0311	0.1101	0.7774	-+-	0.84193
MARC2|Q969Z3	0.0321	0.1135	0.7774	++-	0.84193
CHGB|P05060	-0.0314	0.1111	0.7777	+--	0.842076
ISG15|P05161	-0.0312	0.1106	0.7779	+--	0.842076
ERMN|Q8TAM6	0.0311	0.1103	0.7779	+--	0.842076
CTCF|P49711	0.0333	0.1182	0.7781	-++	0.842095
EIF4EBP2|Q13542	-0.0317	0.1126	0.7784	+--	0.842095
HCN3|Q9P1Z3	0.0323	0.1148	0.7785	--+	0.842095
TBC1D17|Q9HA65	0.0313	0.1114	0.7785	+-+	0.842095
CHST1|O43916	-0.0316	0.1124	0.7786	-+-	0.842095
FKBP9|O95302	-0.0318	0.1132	0.7789	+--	0.842095
FSTL4|Q6MZW2	0.0324	0.1158	0.7793	+--	0.842095
ME1|P48163	-0.0309	0.1105	0.7794	--+	0.842095
ULK2|Q8IYT8	-0.0338	0.1211	0.7799	+--	0.842095
CTSH|P09668	0.0313	0.1123	0.7801	--+	0.842095
MRM3|Q9HC36	0.0307	0.1102	0.7803	-++	0.842095
CHD4|Q14839	-0.0311	0.1115	0.7804	--+	0.842095
ALDH2|P05091	0.0312	0.112	0.7804	+-+	0.842095
APOL2|Q9BQE5	0.0312	0.1119	0.7805	+-+	0.842095
PPP1R12A|O14974	-0.0316	0.1135	0.7805	-+-	0.842095
GPNMB|Q14956	-0.0317	0.1138	0.7807	-++	0.842095
VMA21|Q3ZAQ7	-0.0306	0.1101	0.7808	+-+	0.842095
CHCHD7|Q9BUK0	0.0311	0.112	0.781	+-+	0.842095
NQO2|P16083	0.0316	0.1136	0.7811	+--	0.842095
CCT3|P49368	0.0308	0.1108	0.7811	+--	0.842095
ARHGEF26|Q96DR7	-0.031	0.1118	0.7813	--+	0.842095
ASPA|P45381	-0.0311	0.1121	0.7813	+--	0.842095
TRRAP|Q9Y4A5	-0.0313	0.1127	0.7813	+-+	0.842095
MGMT|P16455	0.0309	0.1115	0.7813	+--	0.842095
GLRX3|O76003	0.031	0.1116	0.7814	++-	0.842095
PRICKLE1|Q96MT3	0.0321	0.1157	0.7814	-+-	0.842095
TMEM106B|Q9NUM4	-0.0305	0.1102	0.7815	-+-	0.842095
ALCAM|Q13740	-0.0307	0.1109	0.7815	+-+	0.842095
PTBP1|P26599	-0.0313	0.1129	0.7815	-+-	0.842095
TUBA1B|P68363	0.0304	0.11	0.782	+-+	0.842095
MAN2B1|O00754	-0.0307	0.111	0.7821	+-+	0.842095
PIEZO1|Q92508	-0.0306	0.1106	0.7821	-++	0.842095
SEC61A1|P61619	-0.0307	0.111	0.7821	-++	0.842095
VAMP4|O75379	-0.0306	0.1109	0.7823	-+-	0.842095
LSM5|Q9Y4Y9	-0.0314	0.1138	0.7823	-++	0.842095
ALKBH4|Q9NXW9	-0.0317	0.1146	0.7823	+--	0.842095
SRSF3|P84103	0.0307	0.1112	0.7825	-++	0.842109
LYAR|Q9NX58	0.0338	0.1225	0.7826	--+	0.842109
CALY|Q9NYX4	0.0304	0.1102	0.7827	+-+	0.842109
MPZL1|O95297	0.0309	0.1122	0.7828	++-	0.842109
NDUFC2|O95298	0.0304	0.1103	0.7831	++-	0.84217
COQ7|Q99807	0.0308	0.1118	0.7831	+-+	0.84217
GSPT2|Q8IYD1	-0.0312	0.1136	0.7833	--+	0.842212
FBXO41|Q8TF61	0.0302	0.1098	0.7834	-+-	0.842212
ACSL3|O95573	-0.0308	0.1122	0.7836	--+	0.842212
AMACR|Q9UHK6	0.0302	0.1101	0.7838	-++	0.842212
MIGA1|Q8NAN2	0.0307	0.1118	0.7838	-++	0.842212
TMEM115|Q12893	0.0317	0.1157	0.7839	-+-	0.842212
TPMT|P51580	0.0308	0.1123	0.7841	+--	0.842212
AHSP|Q9NZD4	-0.0304	0.1109	0.7842	+-+	0.842212
GNPTG|Q9UJJ9	-0.0308	0.1124	0.7844	--+	0.842212
CDK17|Q00537	0.0305	0.1116	0.7845	+-+	0.842212
GALK2|Q01415	-0.031	0.1133	0.7845	-++	0.842212
NBN|O60934	0.0308	0.1126	0.7846	-+-	0.842212
SESTD1|Q86VW0	0.0301	0.1103	0.785	-+-	0.842333
LARP4|Q71RC2	0.0303	0.1112	0.7851	+--	0.842333
IFFO1|Q0D2I5	0.031	0.1138	0.7851	+--	0.842333
TRAPPC12|Q8WVT3	-0.0314	0.1152	0.7852	++-	0.842333
CCM2|Q9BSQ5	0.0301	0.1108	0.7857	-++	0.842739
CA11|O75493	0.0302	0.1113	0.7862	-+-	0.843014
PRR36|Q9H6K5	0.0298	0.1098	0.7862	--+	0.843014
PLAT|P00750	-0.0304	0.1124	0.7865	--+	0.843044
FAM184A|Q8NB25	-0.0304	0.1124	0.7866	+-+	0.843044
MRPL53|Q96EL3	-0.0303	0.112	0.7869	-++	0.843044
MRPL22|Q9NWU5	-0.0302	0.1119	0.7869	-++	0.843044
HIST1H2BA|Q96A08	0.037	0.1371	0.787	++-	0.843044
FRY|Q5TBA9	0.0313	0.1157	0.787	-++	0.843044
OAS2|P29728	-0.0304	0.1125	0.7873	+--	0.843044
TTYH2|Q9BSA4	-0.0299	0.1108	0.7875	+--	0.843044
SLC44A1|Q8WWI5	-0.031	0.115	0.7875	--+	0.843044
METAP1|P53582	-0.0303	0.1125	0.7876	--+	0.843044
GTF2I|P78347	0.0302	0.1123	0.7877	++-	0.843044
CTNNBL1|Q8WYA6	-0.03	0.1116	0.7879	-+-	0.843044
TIMM29|Q9BSF4	-0.0298	0.1107	0.788	+--	0.843044
SLC20A2|Q08357	-0.03	0.1115	0.7882	-+-	0.843044
PSMC1|P62191	0.0299	0.1113	0.7882	+++	0.843044
NUCB1|Q02818	-0.0301	0.1119	0.7882	-+-	0.843044
TDRD3|Q9H7E2	0.03	0.1116	0.7883	+-+	0.843044
DERA|Q9Y315	-0.0297	0.1109	0.7889	+--	0.843248
AMPH|P49418	-0.0302	0.1129	0.789	--+	0.843248
GHDC|Q8N2G8	-0.0304	0.1137	0.7891	-++	0.843248
SEMA7A|O75326	0.0296	0.1105	0.7891	++-	0.843248
HNRNPA3|P51991	0.03	0.1121	0.7891	-++	0.843248
TRPM4|Q8TD43	0.0303	0.1133	0.7893	+--	0.843332
KIAA1324L|A8MWY0	-0.0312	0.1167	0.7895	-+-	0.843392
EPB41L5|Q9HCM4	0.0301	0.1128	0.7896	+-+	0.843392
MRS2|Q9HD23	0.0297	0.1114	0.7899	-++	0.843405
TNIK|Q9UKE5	-0.0299	0.1121	0.7899	+--	0.843405
AP1M1|Q9BXS5	-0.0299	0.1125	0.7901	-++	0.843405
DDN|O94850	0.0302	0.1135	0.7901	+--	0.843405
WIPF2|Q8TF74	-0.0297	0.1118	0.7907	--+	0.843798
NDUFB9|Q9Y6M9	0.0293	0.1106	0.7908	++-	0.843798
STOM|P27105	0.0298	0.1125	0.7909	+--	0.843798
ZNF318|Q5VUA4	0.0322	0.1215	0.7911	+-+	0.843798
OS9|Q13438	0.0293	0.1107	0.7911	+-+	0.843798
SET|Q01105	0.0298	0.1125	0.7912	-++	0.843798
EMILIN2|Q9BXX0	-0.0299	0.1132	0.7917	-+-	0.843969
GCC1|Q96CN9	-0.0292	0.1107	0.7918	-++	0.843969
KCNH5|Q8NCM2	-0.0291	0.1104	0.792	-++	0.843969
RNF181|Q9P0P0	0.0295	0.1121	0.7926	++-	0.843969
RPL7L1|Q6DKI1	-0.0298	0.1134	0.7927	-+-	0.843969
CASTOR2|A6NHX0	0.0296	0.1127	0.7928	-++	0.843969
MDM1|Q8TC05	-0.0299	0.1138	0.7929	+--	0.843969
NAAA|Q02083	-0.029	0.1106	0.7929	+--	0.843969
CS|O75390	0.0295	0.1124	0.7929	+-+	0.843969
ARHGDIA|P52565	0.0292	0.1112	0.793	+-+	0.843969
MRPL27|Q9P0M9	-0.0294	0.1118	0.793	--+	0.843969
CACNB1|Q02641	-0.0291	0.1111	0.7931	--+	0.843969
BABAM2|Q9NXR7	0.0289	0.1104	0.7932	+-+	0.843969
GALNT11|Q8NCW6	0.0312	0.1191	0.7934	-++	0.843969
TSPAN33|Q86UF1	-0.0295	0.1128	0.7934	--+	0.843969
NT5C3B|Q969T7	0.0291	0.1113	0.7935	++-	0.843969
AP5M1|Q9H0R1	0.0292	0.1117	0.7937	-++	0.843969
RDH10|Q8IZV5	0.0308	0.1177	0.7937	+--	0.843969
FBXO3|Q9UK99	-0.0287	0.1097	0.7937	--+	0.843969
SMNDC1|O75940	0.0304	0.1164	0.7938	+-+	0.843969
LIG4|P49917	0.031	0.1188	0.7941	+-+	0.844028
NMD3|Q96D46	0.0291	0.1114	0.7941	-++	0.844028
SYNDIG1|Q9H7V2	0.0289	0.1108	0.7943	-+-	0.844111
ALDH18A1|P54886	0.0289	0.1109	0.7945	++-	0.844194
FAM221A|A4D161	0.0288	0.1111	0.7957	++-	0.844829
SLC25A22|Q9H936	0.0289	0.1116	0.7958	+-+	0.844829
PPP4R1|Q8TF05	-0.0303	0.1172	0.7958	+--	0.844829
SEC23B|Q15437	-0.0288	0.1113	0.7959	-+-	0.844829
ITIH2|P19823	0.0284	0.1099	0.796	-+-	0.844829
SCN8A|Q9UQD0	-0.0288	0.1114	0.7961	+-+	0.844829
REPS1|Q96D71	0.0284	0.1098	0.7961	-++	0.844829
CRTC2|Q53ET0	-0.0286	0.1106	0.7963	--+	0.844829
EIF5A2|Q9GZV4	-0.0285	0.1106	0.7963	-+-	0.844829
RTF1|Q92541	0.0299	0.1161	0.7966	-++	0.844829
C1orf50|Q9BV19	0.0285	0.1106	0.7966	+-+	0.844829
RAB10|P61026	-0.0287	0.1116	0.7967	+--	0.844829
GLDC|P23378	-0.0287	0.1113	0.7967	-+-	0.844829
IGHM|P01871	-0.0282	0.1098	0.7969	---	0.844829
WDR45|Q9Y484	-0.0288	0.1119	0.797	++-	0.844829
ZNF346|Q9UL40	0.0301	0.1172	0.7972	+-+	0.844829
HEXIM1|O94992	-0.0288	0.1121	0.7974	++-	0.844829
BST1|Q10588	-0.032	0.1245	0.7975	-++	0.844829
OSBPL5|Q9H0X9	-0.0292	0.1139	0.7977	+--	0.844829
APBB1IP|Q7Z5R6	-0.0289	0.1128	0.798	-+-	0.844829
HNRNPA1|P09651	-0.0282	0.1104	0.7981	---	0.844829
COL5A2|P05997	-0.0306	0.1199	0.7983	-++	0.844829
FMNL2|Q96PY5	0.0284	0.1113	0.7984	++-	0.844829
EML5|Q05BV3	-0.0292	0.1145	0.7985	++-	0.844829
MARS2|Q96GW9	-0.0284	0.1112	0.7986	--+	0.844829
DLG3|Q92796	0.0281	0.1101	0.7988	++-	0.844829
CHKB|Q9Y259	0.0283	0.1109	0.7988	+-+	0.844829
DUT|P33316	0.0284	0.1114	0.799	--+	0.844829
KCTD16|Q68DU8	0.0283	0.1111	0.799	-++	0.844829
SFXN4|Q6P4A7	0.0294	0.1157	0.7994	++-	0.844829
ZFYVE1|Q9HBF4	0.0281	0.1104	0.7995	+-+	0.844829
OSTM1|Q86WC4	0.0294	0.1157	0.7997	-++	0.844829
RNASE4|P34096	-0.0288	0.1137	0.8001	-+-	0.844829
NFXL1|Q6ZNB6	-0.0281	0.1111	0.8001	-+-	0.844829
DPF3|Q92784	0.0328	0.1297	0.8001	+--	0.844829
SEC14L1|Q92503	0.0288	0.1137	0.8002	++-	0.844829
TENM3|Q9P273	-0.0285	0.1128	0.8005	--+	0.844829
TRAK2|O60296	0.0353	0.1397	0.8005	+-+	0.844829
SLITRK1|Q96PX8	-0.0278	0.11	0.8006	-+-	0.844829
NBAS|A2RRP1	-0.0284	0.1124	0.8007	--+	0.844829
FADS2|O95864	-0.0281	0.1113	0.8009	+--	0.844829
ALDH1A2|O94788	0.0287	0.1139	0.801	+--	0.844829
NAXD|Q8IW45	-0.0291	0.1155	0.8011	--+	0.844829
ECHDC1|Q9NTX5	-0.0284	0.1127	0.8011	-+-	0.844829
BCKDK|O14874	-0.0278	0.1104	0.8013	+--	0.844829
SORT1|Q99523	0.0277	0.1105	0.8018	--+	0.844829
OAS3|Q9Y6K5	-0.0284	0.1132	0.8018	++-	0.844829
UBE2L6|O14933	-0.0286	0.1141	0.802	--+	0.844829
SCN2B|O60939	0.0275	0.1097	0.8021	+-+	0.844829
ITCH|Q96J02	0.0281	0.1124	0.8025	++-	0.844829
URGCP|Q8TCY9	0.0278	0.111	0.8025	--+	0.844829
LGALS9|O00182	-0.028	0.112	0.8025	+--	0.844829
CDK5|Q00535	-0.0274	0.1097	0.8025	--+	0.844829
PSAT1|Q9Y617	0.0275	0.11	0.8026	++-	0.844829
COX20|Q5RI15	-0.0278	0.1112	0.8028	--+	0.844829
NEGR1|Q7Z3B1	-0.028	0.1121	0.8028	+--	0.844829
UTP15|Q8TED0	0.0274	0.1098	0.8029	++-	0.844829
LIPE|Q05469	0.0277	0.1111	0.803	++-	0.844829
ACOT7|O00154	0.0284	0.1139	0.8031	-++	0.844829
LRCH4|O75427	0.0304	0.1218	0.8032	+-+	0.844829
PEBP4|Q96S96	-0.0314	0.126	0.8032	+--	0.844829
IFT88|Q13099	0.0303	0.1214	0.8033	++-	0.844829
STK33|Q9BYT3	0.0335	0.1345	0.8033	-++	0.844829
IRS2|Q9Y4H2	0.0277	0.1112	0.8035	-++	0.844829
ITSN1|Q15811	-0.0277	0.1112	0.8036	-+-	0.844829
INTS2|Q9H0H0	-0.033	0.1326	0.8037	+--	0.844829
PVALB|P20472	-0.0276	0.111	0.8039	-+-	0.844829
STAC2|Q6ZMT1	-0.0275	0.1108	0.8039	++-	0.844829
EIF4A2|Q14240	0.0277	0.1114	0.8039	-++	0.844829
TBCC|Q15814	-0.0274	0.1104	0.804	-++	0.844829
PAK6|Q9NQU5	-0.0284	0.1144	0.804	+--	0.844829
FAM131B|Q86XD5	-0.0273	0.1102	0.8042	-+-	0.844829
NUDT3|O95989	0.0279	0.1128	0.8043	++-	0.844829
PPP2CB|P62714	0.0278	0.1121	0.8043	-+-	0.844829
GPR180|Q86V85	0.0278	0.1122	0.8043	+-+	0.844829
LMBR1|Q8WVP7	0.0274	0.1105	0.8044	-++	0.844829
MAST4|O15021	-0.0279	0.1126	0.8045	-++	0.844829
DNTTIP2|Q5QJE6	0.0272	0.1103	0.8051	+-+	0.845051
AFM|P43652	0.0273	0.1105	0.8051	-++	0.845051
STARD13|Q9Y3M8	-0.0273	0.1108	0.8052	--+	0.845051
TMEM19|Q96HH6	0.0286	0.116	0.8052	-++	0.845051
NDUFAF7|Q7L592	0.027	0.1098	0.8056	-++	0.845342
FAM185A|Q8N0U4	-0.0279	0.1135	0.8058	-+-	0.845389
CSRP1|P21291	0.0271	0.1105	0.8061	++-	0.845389
CALCOCO1|Q9P1Z2	0.0271	0.1105	0.8062	+--	0.845389
CLSTN2|Q9H4D0	0.0282	0.115	0.8063	-++	0.845389
OXLD1|Q5BKU9	-0.027	0.11	0.8063	-+-	0.845389
CEND1|Q8N111	-0.0272	0.1111	0.8064	+--	0.845389
FGFR1|P11362	-0.0275	0.1122	0.8065	+--	0.845389
SPRYD7|Q5W111	-0.0268	0.1095	0.8067	+--	0.84547
MRPL1|Q9BYD6	0.0271	0.111	0.8073	-++	0.84582
PDCD11|Q14690	0.0278	0.1139	0.8074	-++	0.84582
ELOB|Q15370	0.0269	0.1102	0.8074	++-	0.84582
ATP6V1D|Q9Y5K8	0.0271	0.1115	0.8078	-++	0.845959
PGAM2|P15259	0.0272	0.1117	0.8079	+--	0.845959
PDYN|P01213	0.0276	0.1133	0.8079	+--	0.845959
SHOC2|Q9UQ13	0.0273	0.1123	0.8081	-++	0.846041
RNMT|O43148	-0.0289	0.119	0.8085	-++	0.846072
ITM2C|Q9NQX7	0.0278	0.1147	0.8085	-++	0.846072
SHISA6|Q6ZSJ9	0.0275	0.1135	0.8087	+--	0.846072
AHCTF1|Q8WYP5	0.0268	0.1108	0.8087	--+	0.846072
LDHA|P00338	0.0269	0.1114	0.809	-++	0.846072
SELENOS|Q9BQE4	-0.0335	0.1388	0.8091	+--	0.846072
FAM135B|Q49AJ0	0.0272	0.1125	0.8092	++-	0.846072
NES|P48681	0.027	0.1121	0.8096	--+	0.846072
UQCRB|P14927	0.0265	0.1102	0.8096	+--	0.846072
TADA3|O75528	0.0277	0.115	0.8096	--+	0.846072
MMAB|Q96EY8	0.0262	0.1088	0.8096	-+-	0.846072
TCTEX1D2|Q8WW35	-0.0388	0.1614	0.8099	-++	0.846072
BCL7A|Q4VC05	-0.0276	0.1149	0.81	-+-	0.846072
SMAP|O00193	-0.0263	0.1096	0.8101	+-+	0.846072
TRMT61B|Q9BVS5	-0.0267	0.1113	0.8102	--+	0.846072
PHYHIP|Q92561	-0.027	0.1126	0.8106	+-+	0.846072
SYNJ2BP|P57105	0.0269	0.1123	0.8107	+--	0.846072
HS6ST2|Q96MM7	0.0365	0.1523	0.8108	+-+	0.846072
PSMD13|Q9UNM6	-0.0264	0.1103	0.8108	-++	0.846072
PLEKHG3|A1L390	-0.0264	0.1102	0.8109	+--	0.846072
TMEM132D|Q14C87	0.0266	0.1111	0.8111	+-+	0.846072
CDKN2D|P55273	0.0278	0.1167	0.8117	+-+	0.846072
RPS6KA5|O75582	-0.0267	0.1121	0.8117	--+	0.846072
SAP30|O75446	0.028	0.1175	0.8119	+-+	0.846072
CAVIN1|Q6NZI2	-0.0275	0.1157	0.8119	-++	0.846072
PCDHGC5|Q9Y5F6	0.0262	0.1102	0.8121	+--	0.846072
LPAR1|Q92633	0.026	0.1095	0.8123	-++	0.846072
CYTH2|Q99418	-0.0266	0.1121	0.8123	-++	0.846072
APOA4|P06727	-0.0273	0.1152	0.8124	-+-	0.846072
DAZAP1|Q96EP5	0.0276	0.1164	0.8124	-++	0.846072
CAD|P27708	0.0261	0.11	0.8124	+-+	0.846072
ZNHIT2|Q9UHR6	-0.0264	0.1113	0.8125	+--	0.846072
TUBGCP5|Q96RT8	0.0279	0.1176	0.8126	-++	0.846072
GPR89A|B7ZAQ6	0.0266	0.1121	0.8126	--+	0.846072
NFAT5|O94916	0.0262	0.1108	0.8127	+--	0.846072
C8orf82|Q6P1X6	-0.0276	0.1165	0.8128	-++	0.846072
RIOX1|Q9H6W3	-0.0261	0.1104	0.8129	++-	0.846072
EEPD1|Q7L9B9	-0.027	0.114	0.8129	-+-	0.846072
PPP1R14A|Q96A00	0.0262	0.1107	0.8129	+--	0.846072
KDM1A|O60341	0.0265	0.1119	0.8131	-++	0.84613
GIT2|Q14161	0.0264	0.1115	0.8132	-+-	0.84613
HDAC11|Q96DB2	0.0265	0.1124	0.8135	++-	0.846163
STX16|O14662	-0.0264	0.1122	0.8137	+--	0.846163
PI4KA|P42356	0.0259	0.1101	0.8138	+++	0.846163
AHNAK2|Q8IVF2	0.026	0.1107	0.814	+--	0.846163
ETF1|P62495	-0.026	0.1106	0.8142	-+-	0.846163
COG4|Q9H9E3	-0.0266	0.1134	0.8144	-+-	0.846163
SYVN1|Q86TM6	0.0259	0.1105	0.8145	+--	0.846163
HIST1H1A|Q02539	-0.0306	0.1303	0.8145	-+-	0.846163
ERC1|Q8IUD2	-0.0259	0.1102	0.8146	-+-	0.846163
AP2A2|O94973	0.0271	0.1155	0.8147	+-+	0.846163
TRAPPC11|Q7Z392	0.0295	0.1258	0.8148	+--	0.846163
CTHRC1|Q96CG8	0.028	0.1199	0.815	-++	0.846163
C9orf78|Q9NZ63	-0.0272	0.1162	0.8151	-++	0.846163
SH2B1|Q9NRF2	-0.0274	0.1171	0.8152	+-+	0.846163
CDH2|P19022	0.0263	0.1127	0.8155	+-+	0.846163
PLIN3|O60664	0.0257	0.1101	0.8157	-++	0.846163
MNAT1|P51948	0.0298	0.1277	0.8157	-+-	0.846163
COX4I1|P13073	0.026	0.1113	0.8157	+-+	0.846163
CLCN3|P51790	0.026	0.1118	0.8158	-+-	0.846163
PPM1A|P35813	-0.0262	0.1125	0.8158	-++	0.846163
COL12A1|Q99715	0.0267	0.1146	0.8158	++-	0.846163
SFSWAP|Q12872	0.0258	0.1111	0.816	+-+	0.846243
NHS|Q6T4R5	-0.0261	0.1124	0.8164	+-+	0.846531
RBM4|Q9BWF3	0.0256	0.1106	0.8167	-++	0.846716
SERPINE2|P07093	0.0257	0.1111	0.8172	++-	0.847084
GAP43|P17677	-0.0256	0.1107	0.8173	-+-	0.847084
EPS8|Q12929	0.0255	0.1107	0.8176	-++	0.847244
ASTN2|O75129	0.026	0.1129	0.8177	-++	0.847244
MYO18A|Q92614	-0.0253	0.1098	0.8181	---	0.847532
CRIM1|Q9NZV1	-0.0267	0.1162	0.8185	-++	0.847696
STXBP5L|Q9Y2K9	0.0254	0.1111	0.8188	-+-	0.847696
SNRPB|P14678	0.026	0.1137	0.8188	-++	0.847696
MAP3K3|Q99759	-0.0285	0.1243	0.8189	-++	0.847696
NR2F1|P10589	-0.0256	0.112	0.819	-+-	0.847696
NUP210|Q8TEM1	0.0259	0.1133	0.8194	+-+	0.847696
RENBP|P51606	-0.0268	0.1172	0.8194	+--	0.847696
PRAF2|O60831	0.0255	0.1119	0.8194	+-+	0.847696
TPD52L1|Q16890	0.0256	0.1121	0.8194	+-+	0.847696
TMEM246|Q9BRR3	0.0266	0.1165	0.8196	--+	0.847696
KLHL9|Q9P2J3	-0.0266	0.1167	0.8197	++-	0.847696
NIPAL3|Q6P499	0.0259	0.1138	0.8198	++-	0.847696
PNMA6F|A0A0J9YX94	0.0261	0.1145	0.82	+-+	0.847696
SPTLC2|O15270	-0.0258	0.1137	0.8204	+--	0.847696
CDK14|O94921	0.0253	0.1114	0.8204	-+-	0.847696
TMEM127|O75204	0.0256	0.1129	0.8205	++-	0.847696
MAP3K12|Q12852	0.0257	0.1135	0.8206	-++	0.847696
GET4|Q7L5D6	0.0251	0.1105	0.8206	+--	0.847696
TUT7|Q5VYS8	-0.0272	0.1201	0.8208	-+-	0.847696
ODR4|Q5SWX8	-0.0251	0.1108	0.8209	--+	0.847696
FRMD3|A2A2Y4	-0.028	0.1237	0.8209	--+	0.847696
TTC19|Q6DKK2	-0.0253	0.112	0.8214	-++	0.847696
GRIPAP1|Q4V328	0.0248	0.11	0.8216	++-	0.847696
NUAK1|O60285	-0.0253	0.1122	0.8218	-++	0.847696
LACTB2|Q53H82	0.025	0.111	0.8218	+-+	0.847696
PRPF40B|Q6NWY9	0.0258	0.1145	0.8219	-+-	0.847696
SACM1L|Q9NTJ5	0.0251	0.1116	0.8219	++-	0.847696
SUCLG2|Q96I99	-0.025	0.1113	0.8221	++-	0.847696
SLC22A5|O76082	0.0251	0.1118	0.8222	+--	0.847696
ATG3|Q9NT62	-0.0253	0.1128	0.8227	+--	0.847696
CCDC91|Q7Z6B0	0.0248	0.1109	0.8227	+-+	0.847696
SH3BP1|Q9Y3L3	0.0247	0.1102	0.8229	+-+	0.847696
APOC2|P02655	0.0248	0.1107	0.8231	-++	0.847696
PDS5B|Q9NTI5	-0.025	0.112	0.8231	-+-	0.847696
APOA1|P02647	-0.0245	0.1098	0.8234	-++	0.847696
IFT52|Q9Y366	-0.0299	0.1342	0.8235	+--	0.847696
TMED7|Q9Y3B3	0.0248	0.1111	0.8235	-++	0.847696
TTBK1|Q5TCY1	0.0338	0.1517	0.8235	+--	0.847696
PTGS1|P23219	0.0262	0.1173	0.8236	-+-	0.847696
CACNG7|P62955	0.025	0.1123	0.8236	+-+	0.847696
SLMAP|Q14BN4	-0.0259	0.1161	0.8237	-+-	0.847696
NHSL1|Q5SYE7	0.027	0.1211	0.8238	+-+	0.847696
NRXN3|Q9Y4C0	0.0248	0.1111	0.8238	++-	0.847696
TNPO1|Q92973	-0.0248	0.1116	0.8238	--+	0.847696
SLC6A11|P48066	-0.0244	0.1099	0.8244	+--	0.847696
TPRN|Q4KMQ1	0.028	0.1261	0.8245	+-+	0.847696
LGI4|Q8N135	0.0253	0.1142	0.8245	+-+	0.847696
PDS5A|Q29RF7	0.025	0.113	0.8247	-++	0.847696
SDK1|Q7Z5N4	0.0272	0.1231	0.8249	+--	0.847696
TMEM243|Q9BU79	-0.0274	0.1239	0.825	--+	0.847696
PPP1R1B|Q9UD71	0.0245	0.111	0.8251	++-	0.847696
ABL2|P42684	-0.0255	0.1156	0.8251	+-+	0.847696
XIAP|P98170	0.0248	0.1122	0.8252	++-	0.847696
KBTBD4|Q9NVX7	-0.0252	0.1139	0.8252	+--	0.847696
ORC5|O43913	0.025	0.1134	0.8253	+--	0.847696
ARF1|P84077	-0.0253	0.1147	0.8253	+-+	0.847696
ACVR1B|P36896	0.0242	0.1099	0.8254	+-+	0.847696
AKAP9|Q99996	0.0245	0.111	0.8255	-+-	0.847696
IGHMBP2|P38935	0.0243	0.1104	0.8255	-++	0.847696
RHPN2|Q8IUC4	-0.0259	0.1175	0.8257	+-+	0.847696
SLC27A3|Q5K4L6	0.0267	0.1212	0.8259	--+	0.847696
ZFP91|Q96JP5	-0.0268	0.1221	0.826	--+	0.847696
LRSAM1|Q6UWE0	0.0244	0.111	0.826	+-+	0.847696
KLHL20|Q9Y2M5	-0.0265	0.1205	0.8261	--+	0.847696
UCHL1|P09936	-0.0245	0.1119	0.8266	--+	0.847885
VPS37A|Q8NEZ2	0.0245	0.1122	0.827	-++	0.847885
EEF2|P13639	-0.0246	0.1127	0.8273	-+-	0.847885
NFIX|Q14938	-0.0242	0.1112	0.8274	--+	0.847885
GART|P22102	-0.0244	0.1122	0.8275	+--	0.847885
TXNL4B|Q9NX01	-0.0243	0.1116	0.8276	--+	0.847885
KCNIP1|Q9NZI2	-0.0243	0.1114	0.8277	-++	0.847885
ZMYM3|Q14202	-0.024	0.1103	0.8277	--+	0.847885
DDHD1|Q8NEL9	0.0239	0.1096	0.8277	++-	0.847885
ADPGK|Q9BRR6	0.0245	0.1127	0.8278	+-+	0.847885
GDI1|P31150	-0.025	0.1149	0.8279	--+	0.847885
SLC7A10|Q9NS82	0.0243	0.1117	0.828	-+-	0.847885
C1QB|P02746	-0.0242	0.1115	0.828	+--	0.847885
CTNNA3|Q9UI47	-0.0239	0.1102	0.828	+-+	0.847885
GGT5|P36269	0.0239	0.1102	0.8283	-++	0.847941
ABCC6|O95255	0.0347	0.1601	0.8283	-++	0.847941
LETMD1|Q6P1Q0	0.0251	0.1161	0.8286	-++	0.848099
SLC7A6OS|Q96CW6	0.0242	0.112	0.8287	+-+	0.848099
BCL2L13|Q9BXK5	-0.0242	0.1122	0.8295	--+	0.848333
MRPS7|Q9Y2R9	-0.0239	0.1111	0.8296	-+-	0.848333
CCS|O14618	0.0236	0.1098	0.8297	+-+	0.848333
NFKB1|P19838	-0.0241	0.1118	0.8297	+--	0.848333
BCLAF1|Q9NYF8	-0.0242	0.1123	0.8298	-++	0.848333
STAT5A|P42229	-0.0273	0.127	0.8299	+--	0.848333
ACBD3|Q9H3P7	-0.0243	0.1132	0.8299	--+	0.848333
NASP|P49321	-0.0242	0.1129	0.8301	+--	0.848333
NUB1|Q9Y5A7	0.0237	0.1105	0.8302	++-	0.848333
PDLIM1|O00151	-0.0239	0.1113	0.8303	-++	0.848333
SLC9A2|Q9UBY0	-0.0246	0.115	0.8303	-+-	0.848333
LIMK1|P53667	0.0245	0.1143	0.8304	+-+	0.848333
RPAP1|Q9BWH6	-0.0237	0.1111	0.8308	-+-	0.848617
DHCR24|Q15392	0.0249	0.1165	0.831	--+	0.848672
CDH6|P55285	0.0241	0.1129	0.8311	+-+	0.848672
SLC6A15|Q9H2J7	-0.0236	0.1108	0.8314	-++	0.848705
ARCN1|P48444	-0.0237	0.1116	0.8315	-++	0.848705
TENM1|Q9UKZ4	-0.0236	0.1108	0.8315	--+	0.848705
TTC5|Q8N0Z6	0.0247	0.1165	0.8321	+--	0.849169
TMEM63B|Q5T3F8	0.0237	0.1117	0.8322	++-	0.849169
CHCHD4|Q8N4Q1	-0.0238	0.1126	0.8325	--+	0.84935
ATP6V1C1|P21283	0.024	0.1137	0.8327	-++	0.849405
FAM186B|Q8IYM0	0.0288	0.1364	0.8328	+-+	0.849405
TFIP11|Q9UBB9	0.0233	0.1105	0.833	+--	0.849484
FOLH1|Q04609	-0.0233	0.1106	0.8335	++-	0.849744
TPP1|O14773	-0.0232	0.1102	0.8335	+--	0.849744
RASSF4|Q9H2L5	-0.0281	0.1337	0.8337	+--	0.849776
VSIG4|Q9Y279	-0.0232	0.1108	0.8339	+--	0.849776
PSMG3|Q9BT73	-0.0233	0.111	0.8339	--+	0.849776
CTR9|Q6PD62	-0.0242	0.1156	0.8344	+--	0.849863
DDX18|Q9NVP1	-0.0234	0.1118	0.8345	-+-	0.849863
GLRB|P48167	0.0233	0.1117	0.8346	+-+	0.849863
CTNNA1|P35221	-0.0229	0.1097	0.8346	+--	0.849863
AP5Z1|O43299	0.0233	0.1116	0.8346	+-+	0.849863
E2F4|Q16254	0.0246	0.1183	0.8351	++-	0.850247
NTPCR|Q9BSD7	-0.0236	0.1135	0.8353	+--	0.850326
APOA2|P02652	0.0227	0.1093	0.8358	-++	0.850412
COG3|Q96JB2	-0.0234	0.1127	0.8358	-+-	0.850412
CAPN5|O15484	0.0229	0.1106	0.8358	+-+	0.850412
NAP1L1|P55209	0.0231	0.1115	0.836	++-	0.850412
GRAMD1B|Q3KR37	0.023	0.1113	0.836	++-	0.850412
RGS4|P49798	-0.0242	0.117	0.8363	+--	0.850461
SELENOH|Q8IZQ5	-0.0235	0.1138	0.8366	--+	0.850461
PTP4A3|O75365	0.0241	0.1171	0.8367	+--	0.850461
OCRL|Q01968	0.0229	0.1111	0.8368	+-+	0.850461
CD81|P60033	0.0227	0.1104	0.8369	-+-	0.850461
FASTKD2|Q9NYY8	-0.0229	0.1114	0.8371	+-+	0.850461
LDHB|P07195	-0.0231	0.1124	0.8372	+-+	0.850461
COTL1|Q14019	0.0227	0.1106	0.8374	+-+	0.850461
UBA5|Q9GZZ9	0.0252	0.1227	0.8374	+--	0.850461
ANAPC1|Q9H1A4	0.0227	0.1105	0.8374	++-	0.850461
KLK6|Q92876	0.0228	0.111	0.8374	+--	0.850461
PRKAG2|Q9UGJ0	-0.0226	0.1104	0.8376	--+	0.850516
COPS7A|Q9UBW8	-0.0228	0.1111	0.8377	-+-	0.850516
HECTD4|Q9Y4D8	0.0224	0.1097	0.8382	+-+	0.850899
CRHBP|P24387	-0.0225	0.1105	0.8387	-+-	0.851211
SEC63|Q9UGP8	-0.0225	0.1108	0.8388	--+	0.851211
ITM2A|O43736	0.0226	0.1111	0.8389	+--	0.851211
CNTN5|O94779	0.0231	0.1136	0.839	-+-	0.851211
CNTFR|P26992	-0.0227	0.1121	0.8393	+--	0.851219
ILDR2|Q71H61	0.0227	0.1118	0.8393	+--	0.851219
MTCH2|Q9Y6C9	-0.0223	0.1099	0.8394	--+	0.851219
PREX2|Q70Z35	-0.0224	0.1107	0.8395	+--	0.851219
MPC2|O95563	0.0224	0.111	0.8401	-+-	0.851508
IDI1|Q13907	0.0227	0.1125	0.8403	--+	0.851508
GID4|Q8IVV7	0.0231	0.1146	0.8403	-++	0.851508
SYNJ2|O15056	0.0226	0.1122	0.8405	++-	0.851508
R3HDM1|Q15032	-0.0233	0.1158	0.8406	-++	0.851508
CYB5R1|Q9UHQ9	0.0226	0.1123	0.8407	-++	0.851508
PPP1R12C|Q9BZL4	-0.0224	0.1113	0.8407	-+-	0.851508
ORC4|O43929	0.0234	0.1164	0.8408	+-+	0.851508
EPB41L4B|Q9H329	0.023	0.1144	0.8409	-++	0.851508
CDC42EP2|O14613	-0.0232	0.1159	0.8411	-+-	0.851508
ATP2B2|Q01814	-0.0222	0.1105	0.8412	--+	0.851508
RPL31|P62899	-0.0229	0.1145	0.8414	+-+	0.851508
NCK1|P16333	-0.0228	0.1138	0.8414	--+	0.851508
CACNB4|O00305	0.0223	0.1116	0.8419	-++	0.851508
BSN|Q9UPA5	0.022	0.1102	0.8419	-+-	0.851508
SNAP29|O95721	-0.0221	0.111	0.8419	-+-	0.851508
PSME4|Q14997	0.0221	0.1108	0.8419	--+	0.851508
ERAP2|Q6P179	0.0227	0.1139	0.842	+-+	0.851508
PSMD1|Q99460	-0.022	0.1104	0.8422	--+	0.851562
MYOM2|P54296	0.0222	0.1116	0.8423	--+	0.851562
AUP1|Q9Y679	0.0221	0.111	0.8426	+-+	0.851578
GRAMD1A|Q96CP6	-0.0225	0.1133	0.8427	+-+	0.851578
TEX2|Q8IWB9	0.023	0.1158	0.8428	--+	0.851578
APOE4|APOE4	-0.025	0.1261	0.843	-++	0.851578
PDCD4|Q53EL6	0.0223	0.1127	0.8431	-++	0.851578
GOLPH3L|Q9H4A5	-0.0224	0.1134	0.8432	--+	0.851578
RMDN2|Q96LZ7	0.0217	0.1094	0.8432	++-	0.851578
POLR2D|O15514	-0.0226	0.1143	0.8433	-+-	0.851578
CA14|Q9ULX7	0.0217	0.1102	0.8435	-+-	0.851655
HLCS|P50747	-0.0218	0.1109	0.8438	+--	0.85174
OSBPL2|Q9H1P3	-0.0224	0.1138	0.844	-++	0.85174
PDE2A|O00408	0.0219	0.1113	0.844	+-+	0.85174
ECPAS|Q5VYK3	0.0217	0.1106	0.8442	--+	0.85174
CLIC5|Q9NZA1	-0.022	0.1123	0.8448	+--	0.85174
VPS50|Q96JG6	-0.0237	0.1211	0.8449	-++	0.85174
PLA2G4C|Q9UP65	0.024	0.1232	0.8453	+--	0.85174
CHCHD1|Q96BP2	-0.0233	0.1194	0.8454	+-+	0.85174
SERPING1|P05155	0.0217	0.1116	0.8454	-++	0.85174
CYFIP2|Q96F07	-0.0215	0.1104	0.8456	--+	0.85174
TRAPPC9|Q96Q05	-0.0216	0.1114	0.8459	--+	0.85174
TSPAN15|O95858	0.0214	0.1099	0.8459	++-	0.85174
TEX10|Q9NXF1	-0.0223	0.1147	0.846	+-+	0.85174
NDFIP1|Q9BT67	0.0229	0.1181	0.846	+-+	0.85174
NHP2|Q9NX24	-0.0219	0.1131	0.8461	-+-	0.85174
APH1B|Q8WW43	-0.0228	0.1174	0.8462	-+-	0.85174
ACSL5|Q9ULC5	-0.0226	0.1164	0.8462	++-	0.85174
ASH2L|Q9UBL3	0.0216	0.1114	0.8462	+--	0.85174
GBE1|Q04446	0.0236	0.1218	0.8463	+--	0.85174
CLIC1|O00299	0.0216	0.1116	0.8466	+-+	0.85174
DNAJC16|Q9Y2G8	0.0217	0.1121	0.8467	+-+	0.85174
PAPSS1|O43252	0.0215	0.1112	0.8468	++-	0.85174
BNIP2|Q12982	0.0247	0.1279	0.8469	+-+	0.85174
RTN1|Q16799	0.0215	0.1113	0.847	-++	0.85174
XYLB|O75191	-0.0212	0.1101	0.847	+--	0.85174
COMMD6|Q7Z4G1	0.0218	0.1131	0.8471	-++	0.85174
SEPT6|Q14141	0.0215	0.1115	0.8472	++-	0.85174
CHD8|Q9HCK8	0.0246	0.1276	0.8473	+-+	0.85174
SNAPIN|O95295	0.0218	0.113	0.8473	+--	0.85174
SLCO1A2|P46721	0.024	0.1249	0.8474	+-+	0.85174
PPP2R2B|Q00005	-0.0211	0.1095	0.8474	+--	0.85174
SETMAR|Q53H47	-0.0212	0.1103	0.8478	++-	0.852018
RPN2|P04844	-0.0213	0.1113	0.8481	--+	0.852072
ARHGAP32|A7KAX9	0.0212	0.1108	0.8481	+-+	0.852072
IK|Q13123	-0.0213	0.1112	0.8483	--+	0.852149
MBD3|O95983	-0.021	0.1102	0.8485	-+-	0.852226
PTTG1IP|P53801	-0.0219	0.1147	0.8489	--+	0.852504
AP3S1|Q92572	0.021	0.1106	0.8491	-++	0.852549
SHH|Q15465	0.0212	0.1117	0.8492	+--	0.852549
ACOT13|Q9NPJ3	0.0221	0.1163	0.8495	--+	0.852549
PITPNM3|Q9BZ71	0.0211	0.1113	0.8495	--+	0.852549
SEPT4|O43236	-0.021	0.1107	0.8496	++-	0.852549
KIF1BP|Q96EK5	0.0214	0.113	0.8499	+-+	0.852549
GTF3C3|Q9Y5Q9	0.0219	0.1155	0.85	+--	0.852549
MYL6|P60660	-0.0211	0.1118	0.8501	-+-	0.852549
HHATL|Q9HCP6	0.021	0.1109	0.8501	++-	0.852549
DHX15|O43143	-0.0212	0.1122	0.8502	-++	0.852549
FAM210A|Q96ND0	0.0211	0.112	0.8503	-++	0.852549
SH3BP4|Q9P0V3	0.0216	0.1146	0.8505	-++	0.852556
DLGAP2|Q9P1A6	0.0209	0.1108	0.8507	+-+	0.852556
NQO1|P15559	-0.0211	0.1124	0.8508	+--	0.852556
SCFD1|Q8WVM8	0.0211	0.1122	0.8508	-++	0.852556
ACBD6|Q9BR61	-0.021	0.112	0.851	-+-	0.852603
C17orf100|A8MU93	0.0213	0.1137	0.8511	-+-	0.852603
UBE2Q1|Q7Z7E8	0.021	0.1121	0.8514	+-+	0.852603
CASP7|P55210	0.0206	0.1101	0.8515	-+-	0.852603
SSR1|P43307	-0.0208	0.1111	0.8515	-++	0.852603
SDF4|Q9BRK5	-0.0209	0.1117	0.8519	-+-	0.852603
PRRT2|Q7Z6L0	-0.0207	0.111	0.852	+--	0.852603
RAB3IP|Q96QF0	0.0206	0.1108	0.8522	++-	0.852603
RSBN1|Q5VWQ0	-0.0214	0.1151	0.8522	++-	0.852603
PPWD1|Q96BP3	-0.0208	0.1115	0.8522	-++	0.852603
GYG1|P46976	0.0208	0.1116	0.8523	--+	0.852603
IGKV3-20|P01619	-0.0278	0.15	0.8529	+--	0.852603
AP2M1|Q96CW1	-0.0206	0.1111	0.853	--+	0.852603
CDKN2AIP|Q9NXV6	-0.0205	0.1105	0.853	---	0.852603
EIPR1|Q53HC9	0.0209	0.113	0.8531	++-	0.852603
CRIP1|P50238	-0.0206	0.1115	0.8534	-++	0.852603
LRRC49|Q8IUZ0	-0.0216	0.1171	0.8534	++-	0.852603
USP8|P40818	-0.0204	0.1103	0.8536	-+-	0.852603
GNB1L|Q9BYB4	0.0205	0.111	0.8536	++-	0.852603
CLEC16A|Q2KHT3	-0.0205	0.1111	0.8537	--+	0.852603
NT5C|Q8TCD5	-0.0201	0.1092	0.8537	-+-	0.852603
GDAP1L1|Q96MZ0	-0.0203	0.1104	0.8539	--+	0.852603
PHIP|Q8WWQ0	-0.0211	0.1149	0.8543	-+-	0.852603
TYMP|P19971	0.0209	0.1138	0.8544	+-+	0.852603
SMC2|O95347	0.021	0.1146	0.8544	-++	0.852603
RPL11|P62913	-0.0205	0.1119	0.8544	-++	0.852603
EFNA5|P52803	-0.0215	0.117	0.8544	-+-	0.852603
SPATA33|Q96N06	-0.0209	0.1139	0.8544	+-+	0.852603
EIF1AX|P47813	-0.0205	0.1117	0.8545	+--	0.852603
CLINT1|Q14677	0.0204	0.1113	0.8547	+-+	0.852603
ACSBG1|Q96GR2	0.0202	0.1103	0.8548	-+-	0.852603
CTDP1|Q9Y5B0	0.02	0.1099	0.8554	-+-	0.852603
KIAA1211|Q6ZU35	0.0203	0.1116	0.8554	++-	0.852603
ZNRF2|Q8NHG8	-0.0202	0.1106	0.8554	+--	0.852603
OTUD7B|Q6GQQ9	-0.0202	0.1108	0.8554	+--	0.852603
RBM39|Q14498	0.0203	0.1115	0.8556	-++	0.852603
MTMR9|Q96QG7	-0.02	0.1101	0.8556	+-+	0.852603
KPTN|Q9Y664	-0.0203	0.1113	0.8556	--+	0.852603
POTEJ|P0CG39	-0.0201	0.1107	0.8557	---	0.852603
EIF5A|P63241	-0.0203	0.1117	0.8559	+-+	0.852603
ARFGAP1|Q8N6T3	0.0202	0.1111	0.8559	+--	0.852603
TMEFF2|Q9UIK5	-0.0205	0.1132	0.8562	-+-	0.852779
TOP3B|O95985	0.0202	0.1117	0.8567	-++	0.853008
TARDBP|Q13148	-0.0201	0.111	0.8567	--+	0.853008
GIGYF2|Q6Y7W6	0.0201	0.1114	0.8568	-++	0.853008
PCDH17|O14917	0.02	0.111	0.857	-++	0.853085
MT-ND1|P03886	0.0198	0.1103	0.8574	-+-	0.853257
SLC16A7|O60669	-0.0198	0.1101	0.8575	-++	0.853257
PXN|P49023	-0.0202	0.1127	0.8577	+--	0.853257
TRPM3|Q9HCF6	0.02	0.1113	0.8577	-++	0.853257
RPL26|P61254	-0.0196	0.1095	0.8578	+--	0.853257
EDNRB|P24530	0.02	0.1117	0.8581	--+	0.853257
TMED5|Q9Y3A6	0.0201	0.1126	0.8583	-+-	0.853257
AMIGO1|Q86WK6	0.0205	0.1151	0.8584	-++	0.853257
LDHD|Q86WU2	-0.0197	0.1104	0.8585	+--	0.853257
DEPTOR|Q8TB45	0.0199	0.1119	0.8585	+-+	0.853257
PLEK|P08567	-0.0205	0.1153	0.8587	+--	0.853257
ANK2|Q01484	-0.0199	0.1116	0.8588	+--	0.853257
SNX9|Q9Y5X1	0.0197	0.1108	0.8588	-+-	0.853257
AMPD3|Q01432	0.0198	0.1113	0.8589	++-	0.853257
RAB12|Q6IQ22	-0.0199	0.1124	0.8593	-++	0.853532
HRC|P23327	-0.025	0.1411	0.8596	+--	0.85359
GCC2|Q8IWJ2	0.0196	0.1107	0.8597	-++	0.85359
ELMO1|Q92556	-0.0198	0.1121	0.8598	-+-	0.85359
VANGL2|Q9ULK5	-0.0196	0.1111	0.8599	--+	0.85359
RPP30|P78346	-0.0193	0.1096	0.8601	+--	0.85359
ACTR1B|P42025	0.0194	0.1104	0.8602	++-	0.85359
TXNDC12|O95881	-0.0198	0.1124	0.8605	-+-	0.85359
NYAP2|Q9P242	0.0209	0.119	0.8605	-+-	0.85359
OTULIN|Q96BN8	0.0211	0.1201	0.8605	+--	0.85359
INPP4B|O15327	0.0196	0.1114	0.8606	+-+	0.85359
RCC1|P18754	0.0194	0.1111	0.8611	--+	0.85359
ACOT1|Q86TX2	-0.0196	0.1119	0.8612	--+	0.85359
ELP4|Q96EB1	0.0194	0.1109	0.8613	+--	0.85359
DGKH|Q86XP1	0.0194	0.1111	0.8615	+-+	0.85359
ATP1B2|P14415	-0.0193	0.1107	0.8616	+--	0.85359
SNX19|Q92543	-0.0195	0.1121	0.8616	-+-	0.85359
NCKAP1|Q9Y2A7	-0.0192	0.1103	0.8617	--+	0.85359
LRWD1|Q9UFC0	-0.0208	0.1194	0.8618	+-+	0.85359
ESD|P10768	-0.0204	0.1173	0.8618	+--	0.85359
PHYH|O14832	0.0194	0.1118	0.8619	+--	0.85359
DENND4B|O75064	-0.0199	0.1143	0.8622	+--	0.85359
PRPF40A|O75400	-0.0192	0.111	0.8624	--+	0.85359
IFT122|Q9HBG6	-0.0191	0.1103	0.8626	-+-	0.85359
INPP5F|Q9Y2H2	0.0194	0.1119	0.8626	-+-	0.85359
GNA14|O95837	-0.0218	0.1262	0.8629	--+	0.85359
AQP1|P29972	0.0192	0.1109	0.8629	++-	0.85359
WDR11|Q9BZH6	0.0193	0.1119	0.8633	+--	0.85359
ERG28|Q9UKR5	0.019	0.1104	0.8633	-++	0.85359
REEP1|Q9H902	-0.019	0.1104	0.8634	-+-	0.85359
TNFRSF21|O75509	-0.0189	0.1099	0.8635	+--	0.85359
GSK3A|P49840	0.0193	0.1123	0.8635	-++	0.85359
DNAJB14|Q8TBM8	0.0192	0.1117	0.8637	-++	0.85359
ANTXR2|P58335	0.0195	0.1137	0.8637	++-	0.85359
CDIPT|O14735	-0.0196	0.1142	0.8638	--+	0.85359
AIMP2|Q13155	-0.0189	0.1104	0.8638	--+	0.85359
ATL2|Q8NHH9	-0.0191	0.1114	0.8638	+--	0.85359
TAPBP|O15533	0.0188	0.1097	0.8641	++-	0.853764
TTR|P02766	0.0194	0.1138	0.8643	+--	0.85384
RFTN1|Q14699	0.0188	0.1106	0.8648	+-+	0.854212
MAPRE1|Q15691	0.0187	0.1103	0.8651	-++	0.854386
FCHO1|O14526	-0.0189	0.1113	0.8655	+--	0.854659
CNST|Q6PJW8	0.0195	0.1153	0.8657	+--	0.854735
RABGAP1L|Q5R372	-0.0191	0.1135	0.8662	+--	0.854961
TAF4|O00268	0.02	0.1184	0.8662	+-+	0.854961
GAS6|Q14393	-0.0187	0.1113	0.8663	++-	0.854961
DMAC2L|Q99766	0.0187	0.1112	0.8665	--+	0.855037
RAB3A|P20336	0.0186	0.1107	0.8667	--+	0.855112
COX8A|P10176	-0.0184	0.1097	0.867	+--	0.855239
VDAC2|P45880	0.0185	0.1108	0.8671	+--	0.855239
HNRNPH3|P31942	-0.0185	0.1103	0.8672	-++	0.855239
IPO4|Q8TEX9	0.0188	0.1128	0.8676	+--	0.855249
SPATA2|Q9UM82	0.0184	0.1106	0.8679	+-+	0.855249
ARPP19|P56211	0.0185	0.1115	0.8679	+-+	0.855249
NXPH1|P58417	0.0185	0.1113	0.8679	-++	0.855249
STAG2|Q8N3U4	-0.0192	0.1155	0.868	-++	0.855249
NDRG1|Q92597	-0.0183	0.11	0.868	-+-	0.855249
PLPBP|O94903	0.0183	0.11	0.8681	-+-	0.855249
TTC26|A0AVF1	0.0183	0.1102	0.8683	+-+	0.855249
LRRC73|Q5JTD7	-0.0186	0.1121	0.8684	-+-	0.855249
SPATA5|Q8NB90	0.0182	0.11	0.8685	++-	0.855249
UBR4|Q5T4S7	-0.0185	0.1118	0.8688	-++	0.855249
MOSPD2|Q8NHP6	0.0185	0.1118	0.8688	-++	0.855249
ISCU|Q9H1K1	-0.0184	0.1115	0.8689	++-	0.855249
RRAGA|Q7L523	-0.0184	0.1115	0.869	+--	0.855249
SMAP2|Q8WU79	0.0186	0.1129	0.8692	+--	0.855249
WASH3P|C4AMC7	0.0183	0.1117	0.8696	--+	0.855249
VARS|P26640	0.0183	0.1116	0.8696	-++	0.855249
PTAR1|Q7Z6K3	-0.0185	0.1129	0.8698	---	0.855249
UBB|P0CG47	0.0194	0.1185	0.8699	-+-	0.855249
GGPS1|O95749	0.0183	0.112	0.8699	+--	0.855249
SELENOF|O60613	0.0184	0.1121	0.8699	++-	0.855249
FNIP1|Q8TF40	0.0206	0.1259	0.87	+-+	0.855249
DCP1A|Q9NPI6	-0.0182	0.1113	0.8702	-++	0.855249
RPN1|P04843	0.0184	0.1127	0.8702	-++	0.855249
FBXL17|Q9UF56	0.0193	0.1184	0.8703	-++	0.855249
VAPB|O95292	0.0179	0.1101	0.8707	-++	0.85552
SPOCK1|Q08629	-0.0182	0.112	0.8709	-++	0.855549
BLVRA|P53004	-0.0184	0.1135	0.871	--+	0.855549
ENTPD5|O75356	0.0188	0.1156	0.8711	--+	0.855549
PHAX|Q9H814	0.018	0.111	0.8713	-++	0.855582
HIVEP2|P31629	0.019	0.1177	0.8715	--+	0.855582
WDFY2|Q96P53	-0.0178	0.1103	0.8716	---	0.855582
SLC38A7|Q9NVC3	-0.0197	0.1221	0.8717	+--	0.855582
CLTA|P09496	-0.0181	0.1124	0.8719	-+-	0.855582
SCO2|O43819	0.0178	0.1104	0.872	+-+	0.855582
CD47|Q08722	0.0185	0.115	0.872	-++	0.855582
HEATR1|Q9H583	0.0178	0.1105	0.8723	-++	0.855616
ASB6|Q9NWX5	0.0188	0.117	0.8724	-++	0.855616
PITRM1|Q5JRX3	-0.0179	0.1116	0.8725	-++	0.855616
KCNB2|Q92953	0.0176	0.1096	0.8726	+--	0.855616
LRFN3|Q9BTN0	0.0177	0.1108	0.8727	+--	0.855616
CACNA1A|O00555	0.0176	0.1098	0.8729	+--	0.855616
TBC1D15|Q8TC07	0.0178	0.1115	0.8729	-+-	0.855616
ARHGEF7|Q14155	-0.0177	0.1107	0.8732	-++	0.855696
GOPC|Q9HD26	0.0177	0.1111	0.8733	++-	0.855696
SEC14L4|Q9UDX3	-0.02	0.1257	0.8734	+--	0.855696
CCDC88A|Q3V6T2	0.0178	0.1117	0.8735	++-	0.855696
SH3GL2|Q99962	-0.018	0.1132	0.8736	-+-	0.855696
TMED2|Q15363	0.0179	0.1131	0.8742	-++	0.856139
IFT22|Q9H7X7	-0.0189	0.1193	0.8743	+-+	0.856139
GNG8|Q9UK08	0.0199	0.1259	0.8745	+-+	0.856214
ZFYVE27|Q5T4F4	-0.0181	0.1152	0.8749	++-	0.856321
KIF5A|Q12840	-0.0177	0.1123	0.875	-+-	0.856321
PNOC|Q13519	-0.0172	0.1093	0.8751	+--	0.856321
USP35|Q9P2H5	-0.0176	0.1123	0.8752	--+	0.856321
MAGI1|Q96QZ7	0.0177	0.1126	0.8754	++-	0.856321
TULP4|Q9NRJ4	-0.0217	0.1385	0.8754	-++	0.856321
TMEM151A|Q8N4L1	-0.0173	0.1107	0.8755	-++	0.856321
MOAP1|Q96BY2	-0.0175	0.1118	0.8756	+-+	0.856321
ATG4B|Q9Y4P1	0.0173	0.1112	0.8763	+-+	0.856792
SSBP2|P81877	0.0206	0.1322	0.8765	--+	0.856792
N6AMT1|Q9Y5N5	0.017	0.1095	0.8765	++-	0.856792
C1orf167|Q5SNV9	0.0182	0.1175	0.8767	-+-	0.856792
MRPL52|Q86TS9	0.0196	0.1266	0.8767	-++	0.856792
ETHE1|O95571	0.0178	0.1151	0.8771	+-+	0.857038
SLC18B1|Q6NT16	0.0172	0.111	0.8772	-++	0.857038
RNF20|Q5VTR2	0.0176	0.1141	0.8775	-+-	0.85707
COMTD1|Q86VU5	0.0173	0.1127	0.8778	+-+	0.85707
RIPK1|Q13546	0.0172	0.112	0.8779	++-	0.85707
PSMD14|O00487	0.0175	0.1141	0.8779	-++	0.85707
CKMT2|P17540	0.017	0.1107	0.878	-++	0.85707
WDR12|Q9GZL7	0.0177	0.1153	0.8781	+-+	0.85707
SNPH|O15079	0.0172	0.1124	0.8781	-++	0.85707
NTNG2|Q96CW9	0.0172	0.1128	0.8786	+--	0.857102
LUM|P51884	0.0167	0.1095	0.8786	+-+	0.857102
RALGPS1|Q5JS13	-0.0173	0.1134	0.8787	+-+	0.857102
MICU3|Q86XE3	0.0169	0.1108	0.8789	-+-	0.857102
GGT1|P19440	0.0169	0.1108	0.8789	-++	0.857102
GTF2H4|Q92759	0.0176	0.1153	0.879	-++	0.857102
KIF1B|O60333	0.0178	0.1167	0.879	-+-	0.857102
UEVLD|Q8IX04	0.0167	0.11	0.8794	-+-	0.857143
P2RX7|Q99572	0.0171	0.1129	0.8794	++-	0.857143
MPP2|Q14168	-0.0167	0.1102	0.8796	-+-	0.857143
TIMM50|Q3ZCQ8	-0.0171	0.1129	0.8799	--+	0.857143
GABARAPL1|Q9H0R8	-0.0172	0.1139	0.8799	-++	0.857143
YTHDC2|Q9H6S0	0.0165	0.1095	0.88	+-+	0.857143
DLG5|Q8TDM6	0.0172	0.1138	0.8801	++-	0.857143
EPHA6|Q9UF33	0.0172	0.1143	0.8803	+--	0.857143
PDE10A|Q9Y233	-0.0171	0.1138	0.8803	--+	0.857143
ALDH5A1|P51649	0.0169	0.1127	0.8805	-++	0.857143
TMEM87B|Q96K49	0.0181	0.1206	0.8805	+-+	0.857143
C4A|P0C0L4	-0.0167	0.1113	0.8807	++-	0.857143
UBAC1|Q9BSL1	0.0166	0.1109	0.8808	+-+	0.857143
ING1|Q9UK53	0.0199	0.133	0.8809	-++	0.857143
ARPC5|O15511	0.0165	0.1104	0.8809	-++	0.857143
EPG5|Q9HCE0	-0.0167	0.1118	0.8811	+--	0.857168
SH3PXD2B|A1X283	0.0166	0.1111	0.8815	-++	0.857168
RUNDC3A|Q59EK9	-0.017	0.1138	0.8816	--+	0.857168
AKAP12|Q02952	-0.0166	0.1113	0.8816	--+	0.857168
ESYT2|A0FGR8	0.0168	0.1128	0.8818	+--	0.857168
HK2|P52789	0.0164	0.1106	0.8819	--+	0.857168
TSPAN6|O43657	-0.0173	0.1167	0.882	-++	0.857168
EXTL3|O43909	0.0166	0.1121	0.8821	-+-	0.857168
CPEB4|Q17RY0	-0.0164	0.111	0.8823	+--	0.857168
TMEM200C|A6NKL6	-0.0192	0.1299	0.8824	-++	0.857168
ITGA6|P23229	0.0166	0.1123	0.8824	+-+	0.857168
FERMT2|Q96AC1	0.0168	0.1135	0.8826	-++	0.857168
IGLV1-47|P01700	-0.0166	0.1123	0.8827	+--	0.857168
POFUT1|Q9H488	0.0165	0.1119	0.8829	-+-	0.857168
MOGS|Q13724	-0.0162	0.1103	0.883	--+	0.857168
EIF2AK2|P19525	-0.0166	0.1128	0.8831	++-	0.857168
TRIO|O75962	-0.0162	0.1107	0.8833	-+-	0.857168
HSP90AA2P|Q14568	-0.0169	0.1155	0.8834	+--	0.857168
LRRC1|Q9BTT6	-0.0166	0.1134	0.8837	--+	0.857168
SNX32|Q86XE0	0.0161	0.1103	0.8838	-++	0.857168
ATG2B|Q96BY7	-0.0166	0.1136	0.8838	+--	0.857168
ADH1B|P00325	0.0169	0.1158	0.8838	++-	0.857168
SHC3|Q92529	0.0166	0.1139	0.8839	-++	0.857168
TPT1|P13693	0.0162	0.1109	0.8839	-+-	0.857168
VIM|P08670	0.016	0.11	0.8843	+-+	0.857436
CPT1A|P50416	-0.016	0.1107	0.8848	--+	0.85768
ISCA2|Q86U28	0.0163	0.1125	0.8848	+--	0.85768
CD82|P27701	0.0162	0.1122	0.8854	-+-	0.858119
SLC8A3|P57103	0.0163	0.1129	0.8855	+--	0.858119
ALDH3A2|P51648	0.0158	0.1103	0.8859	-++	0.858354
UQCRC1|P31930	-0.0158	0.1107	0.8863	+--	0.858354
NDRG2|Q9UN36	-0.016	0.112	0.8866	++-	0.858354
SYPL1|Q16563	0.0159	0.1113	0.8868	--+	0.858354
ARFIP2|P53365	-0.0158	0.1112	0.8869	-++	0.858354
GPR107|Q5VW38	0.0157	0.1102	0.8869	-+-	0.858354
CBWD2|Q8IUF1	0.017	0.1198	0.887	+-+	0.858354
ERAP1|Q9NZ08	-0.0156	0.1096	0.8871	-+-	0.858354
EIF2B4|Q9UI10	-0.0158	0.1114	0.8872	--+	0.858354
MCCC1|Q96RQ3	0.0165	0.1161	0.8872	+--	0.858354
FADS1|O60427	-0.0174	0.1228	0.8872	+-+	0.858354
CRMP1|Q14194	0.0157	0.1108	0.8875	-++	0.858354
PARL|Q9H300	-0.0162	0.1144	0.8876	-++	0.858354
NCOA7|Q8NI08	0.0155	0.1099	0.8877	-++	0.858354
SELENOM|Q8WWX9	-0.0157	0.1114	0.8877	+--	0.858354
CCSAP|Q6IQ19	0.0157	0.1114	0.8878	++-	0.858354
SDCBP|O00560	0.0156	0.1104	0.888	-++	0.858354
RPS15A|P62244	0.0156	0.1109	0.888	--+	0.858354
ILF3|Q12906	-0.0161	0.1143	0.8881	--+	0.858354
CTNNB1|P35222	0.0158	0.1124	0.8883	--+	0.858404
IVNS1ABP|Q9Y6Y0	0.0154	0.1101	0.8884	+-+	0.858404
NUBP2|Q9Y5Y2	-0.0153	0.1098	0.8892	+-+	0.85882
SUPT6H|Q7KZ85	-0.0156	0.1124	0.8895	++-	0.85882
PLA2G12A|Q9BZM1	0.0182	0.1308	0.8895	--+	0.85882
TENM4|Q6N022	0.0155	0.1115	0.8896	-++	0.85882
KIAA1671|Q9BY89	-0.0153	0.1105	0.8897	--+	0.85882
ENTPD6|O75354	0.0163	0.1174	0.8897	-++	0.85882
PDLIM4|P50479	0.0153	0.1104	0.8897	-+-	0.85882
TM9SF3|Q9HD45	-0.0156	0.113	0.8899	--+	0.858893
SEC23IP|Q9Y6Y8	0.0152	0.1104	0.8905	++-	0.859069
GNG12|Q9UBI6	0.0156	0.113	0.8905	+--	0.859069
GSTO1|P78417	0.0164	0.1194	0.8907	+-+	0.859069
HUWE1|Q7Z6Z7	-0.0152	0.1107	0.8909	+--	0.859069
HK1|P19367	-0.0155	0.113	0.8909	+-+	0.859069
BMPER|Q8N8U9	-0.0164	0.1203	0.8915	--+	0.859069
QRSL1|Q9H0R6	0.0152	0.1112	0.8916	+-+	0.859069
TUBA3E|Q6PEY2	0.0149	0.1096	0.8917	+--	0.859069
HSCB|Q8IWL3	0.0156	0.1143	0.8917	-+-	0.859069
CARS2|Q9HA77	-0.0151	0.1112	0.8918	--+	0.859069
TBRG4|Q969Z0	0.0151	0.1111	0.8919	++-	0.859069
PITPNB|P48739	-0.0153	0.1129	0.8919	-++	0.859069
LIN7B|Q9HAP6	0.0153	0.1131	0.8924	++-	0.859069
NAA50|Q9GZZ1	0.0154	0.1142	0.8925	-++	0.859069
GBF1|Q92538	0.0149	0.1106	0.8926	+-+	0.859069
LAMTOR4|Q0VGL1	0.0154	0.1138	0.8926	+-+	0.859069
GNG4|P50150	-0.015	0.1115	0.8927	+-+	0.859069
LYRM1|O43325	-0.0149	0.1104	0.8928	-++	0.859069
USP20|Q9Y2K6	-0.0152	0.1125	0.8928	++-	0.859069
COMMD7|Q86VX2	0.0148	0.1101	0.8928	--+	0.859069
ACSL4|O60488	0.0157	0.1168	0.8928	-++	0.859069
YWHAQ|P27348	-0.0151	0.1122	0.8931	+--	0.859069
HSD17B8|Q92506	0.0148	0.1104	0.8931	-++	0.859069
GRK2|P25098	-0.0149	0.1108	0.8932	--+	0.859069
ZADH2|Q8N4Q0	-0.0149	0.1113	0.8934	++-	0.859069
CNTNAP2|Q9UHC6	0.0153	0.1141	0.8936	+-+	0.859069
LAMB2|P55268	-0.0148	0.1103	0.8936	-+-	0.859069
ETNK1|Q9HBU6	0.0149	0.1115	0.8937	+-+	0.859069
MRPS9|P82933	-0.015	0.1128	0.8939	-++	0.859069
CTH|P32929	0.0153	0.1146	0.8941	+-+	0.859069
GALNT16|Q8N428	-0.0149	0.1122	0.8944	++-	0.859069
EMC1|Q8N766	-0.0148	0.1112	0.8944	-++	0.859069
STAU2|Q9NUL3	-0.0147	0.1109	0.8945	-+-	0.859069
NEFL|P07196	0.0148	0.1114	0.8945	+--	0.859069
BTBD2|Q9BX70	0.0151	0.1137	0.8947	--+	0.859069
RCOR3|Q9P2K3	-0.0148	0.1117	0.8947	-++	0.859069
APBB1|O00213	-0.0151	0.1139	0.8948	-+-	0.859069
ARHGEF10|O15013	0.0148	0.1116	0.8948	+--	0.859069
GTPBP2|Q9BX10	0.0168	0.1276	0.8952	+--	0.859333
BRAT1|Q6PJG6	-0.0149	0.1135	0.8956	+--	0.859575
VPS11|Q9H270	-0.0144	0.1101	0.8957	+-+	0.859575
ABCC1|P33527	0.0144	0.1104	0.8962	+--	0.859636
SLC35F6|Q8N357	0.0144	0.1105	0.8962	-++	0.859636
SNCB|Q16143	-0.0144	0.1102	0.8962	--+	0.859636
METTL3|Q86U44	-0.0147	0.1131	0.8965	++-	0.859636
TMEM63C|Q9P1W3	-0.0148	0.1139	0.8967	+-+	0.859636
NOL9|Q5SY16	-0.0155	0.1197	0.897	+--	0.859636
AIDA|Q96BJ3	0.0145	0.1121	0.8973	-++	0.859636
WBP2|Q969T9	-0.0145	0.1126	0.8973	--+	0.859636
RAB43|Q86YS6	0.0142	0.1103	0.8975	+-+	0.859636
CAMK2A|Q9UQM7	0.0143	0.1115	0.8976	++-	0.859636
LRTM2|Q8N967	-0.0143	0.1115	0.8977	-+-	0.859636
FASN|P49327	-0.0143	0.111	0.8977	++-	0.859636
CGNL1|Q0VF96	0.0144	0.1121	0.8977	-++	0.859636
BICD2|Q8TD16	0.0144	0.112	0.8977	+-+	0.859636
PFKL|P17858	-0.0145	0.1127	0.8978	-++	0.859636
FASTKD5|Q7L8L6	-0.0142	0.1107	0.8979	+-+	0.859636
CIC|Q96RK0	-0.0149	0.1161	0.898	--+	0.859636
RRAGD|Q9NQL2	0.0141	0.1102	0.898	++-	0.859636
HBB|P68871	-0.014	0.1096	0.8985	+--	0.859693
TAX1BP3|O14907	-0.0142	0.1117	0.8985	-+-	0.859693
HAGHL|Q6PII5	0.0159	0.1247	0.8987	+--	0.859693
PSMB5|P28074	0.0143	0.1125	0.8987	+-+	0.859693
PNMA2|Q9UL42	0.0142	0.1119	0.8989	+--	0.859693
WDR46|O15213	-0.0154	0.1217	0.899	--+	0.859693
PPP1R21|Q6ZMI0	0.0141	0.1115	0.8991	+-+	0.859693
TMEM109|Q9BVC6	0.0146	0.1156	0.8991	-+-	0.859693
NUDT6|P53370	-0.0142	0.1117	0.8992	-+-	0.859693
SLCO3A1|Q9UIG8	0.0142	0.1128	0.8995	-+-	0.859693
CALCOCO2|Q13137	-0.014	0.1114	0.8996	++-	0.859693
IFI35|P80217	0.0158	0.1252	0.8996	--+	0.859693
AASS|Q9UDR5	-0.0138	0.1099	0.8998	-++	0.859693
HMGB3|O15347	-0.0141	0.1122	0.8998	+--	0.859693
SNX8|Q9Y5X2	0.0141	0.112	0.9	-+-	0.859766
TRNAU1AP|Q9NX07	0.0152	0.1214	0.9005	--+	0.859782
CPT2|P23786	0.0138	0.1107	0.9006	+--	0.859782
DHTKD1|Q96HY7	-0.0139	0.111	0.9007	-++	0.859782
KIFC2|Q96AC6	0.014	0.1125	0.9011	-+-	0.859782
SORCS1|Q8WY21	-0.0139	0.1117	0.9013	-++	0.859782
ARL2BP|Q9Y2Y0	0.0137	0.1101	0.9013	-++	0.859782
KPNA5|O15131	0.0138	0.111	0.9014	-++	0.859782
ARPC1B|O15143	-0.0137	0.111	0.9016	+--	0.859782
VKORC1L1|Q8N0U8	0.0138	0.1115	0.9018	-++	0.859782
PTPRN2|Q92932	0.0145	0.1174	0.9019	+--	0.859782
RABEP1|Q15276	-0.0143	0.1161	0.9019	+--	0.859782
PANX1|Q96RD7	-0.0135	0.1095	0.9021	--+	0.859782
SERPINA7|P05543	0.0141	0.1146	0.9021	+-+	0.859782
NAGK|Q9UJ70	0.0138	0.1122	0.9022	+--	0.859782
TMC6|Q7Z403	-0.0139	0.1127	0.9022	+--	0.859782
TNPO3|Q9Y5L0	0.0138	0.1123	0.9023	--+	0.859782
CPNE1|Q99829	-0.0137	0.1114	0.9024	++-	0.859782
CRYZ|Q08257	-0.0136	0.1111	0.9024	++-	0.859782
TANC1|Q9C0D5	0.0137	0.1119	0.9024	-+-	0.859782
WBP11|Q9Y2W2	-0.0137	0.1117	0.9026	--+	0.859782
PCNX1|Q96RV3	0.0147	0.1202	0.9029	+--	0.859782
CTNNAL1|Q9UBT7	-0.0135	0.1106	0.9029	+-+	0.859782
CTBP2|P56545	0.0135	0.1106	0.9029	+--	0.859782
RGR|P47804	0.0147	0.1207	0.903	+--	0.859782
UNC93B1|Q9H1C4	-0.0136	0.1117	0.9033	--+	0.859827
GBP1|P32455	0.0135	0.1112	0.9034	++-	0.859827
UNK|Q9C0B0	-0.0148	0.122	0.9036	+--	0.859827
PRUNE1|Q86TP1	-0.0134	0.1105	0.9037	--+	0.859827
SRSF5|Q13243	-0.0135	0.1113	0.9037	-+-	0.859827
ZFPL1|O95159	-0.0134	0.1111	0.904	+-+	0.859827
PAFAH1B1|P43034	0.0138	0.1147	0.9041	-+-	0.859827
ANKRD28|O15084	-0.0134	0.1115	0.9043	-+-	0.859827
NUDT19|A8MXV4	-0.0131	0.1097	0.9047	-+-	0.859827
SLC25A44|Q96H78	0.0132	0.1107	0.9048	-++	0.859827
BAZ1B|Q9UIG0	-0.0138	0.1159	0.905	+--	0.859827
ELFN1|P0C7U0	0.0136	0.1139	0.9051	-++	0.859827
UQCRC2|P22695	-0.0132	0.1107	0.9051	+-+	0.859827
SELENOO|Q9BVL4	0.0135	0.114	0.9055	+--	0.859827
IQSEC3|Q9UPP2	-0.013	0.1096	0.9055	+--	0.859827
SLC2A13|Q96QE2	-0.0133	0.1116	0.9055	+--	0.859827
FBP1|P09467	-0.015	0.1268	0.9057	+--	0.859827
TIAL1|Q01085	-0.0132	0.1113	0.9057	--+	0.859827
PYCARD|Q9ULZ3	-0.013	0.1103	0.9059	+--	0.859827
BLOC1S4|Q9NUP1	0.0131	0.1105	0.9059	++-	0.859827
TRIOBP|Q9H2D6	-0.0131	0.111	0.906	++-	0.859827
ARID1B|Q8NFD5	0.013	0.1099	0.9061	+-+	0.859827
RAB37|Q96AX2	-0.0135	0.115	0.9063	+-+	0.859827
AHNAK|Q09666	0.0132	0.1124	0.9066	-++	0.859827
ZCCHC8|Q6NZY4	-0.0134	0.1146	0.9066	-+-	0.859827
RBM3|P98179	0.0134	0.1143	0.9067	+-+	0.859827
TMEM56|Q96MV1	-0.0136	0.116	0.9068	-++	0.859827
NR2C2|P49116	0.0137	0.1167	0.9068	-++	0.859827
ZSWIM8|A7E2V4	-0.0132	0.1126	0.9068	+--	0.859827
OGA|O60502	-0.0129	0.11	0.9069	-+-	0.859827
EPB41L1|Q9H4G0	-0.013	0.1107	0.9069	+--	0.859827
SHTN1|A0MZ66	0.0129	0.1107	0.9071	+--	0.859899
RPS20|P60866	0.013	0.1113	0.9074	-++	0.859948
ASNA1|O43681	-0.0128	0.1104	0.9074	+-+	0.859948
YPEL5|P62699	0.0133	0.1146	0.9076	-++	0.860019
COQ3|Q9NZJ6	0.0132	0.1145	0.9081	+-+	0.860286
LYN|P07948	-0.0128	0.111	0.9082	++-	0.860286
SPATA20|Q8TB22	0.0127	0.1103	0.9083	-+-	0.860286
DDX24|Q9GZR7	-0.0129	0.1119	0.9085	-++	0.860286
ELMO2|Q96JJ3	-0.0128	0.1117	0.9088	-+-	0.860286
IREB2|P48200	0.0135	0.1179	0.9088	-+-	0.860286
JADE2|Q9NQC1	-0.0135	0.1186	0.909	--+	0.860286
SLC1A6|P48664	0.0145	0.1268	0.909	--+	0.860286
TRIP10|Q15642	0.0134	0.1173	0.909	+-+	0.860286
CAMK1D|Q8IU85	-0.0127	0.1112	0.9092	+-+	0.860336
PUM2|Q8TB72	0.0127	0.1117	0.9095	+-+	0.860336
HAPLN4|Q86UW8	-0.0129	0.1137	0.9096	+--	0.860336
CHD2|O14647	-0.0126	0.111	0.9097	+-+	0.860336
PIPSL|A2A3N6	-0.0126	0.1115	0.9097	+--	0.860336
PPP6R3|Q5H9R7	-0.0126	0.1112	0.9098	++-	0.860336
NTM|Q9P121	0.0124	0.1102	0.9103	+-+	0.860692
TMEM132E|Q6IEE7	0.0131	0.1173	0.9111	++-	0.861213
RNF126|Q9BV68	0.0127	0.1134	0.9111	-++	0.861213
EPHX4|Q8IUS5	0.0122	0.1095	0.9115	--+	0.861245
PSMD3|O43242	0.0122	0.1103	0.9117	--+	0.861245
WWP1|Q9H0M0	-0.0123	0.111	0.9117	+--	0.861245
TRPT1|Q86TN4	-0.0128	0.1154	0.9117	-+-	0.861245
NELFB|Q8WX92	0.0121	0.1094	0.9121	+--	0.861245
RFX5|P48382	0.0122	0.1109	0.9123	-++	0.861245
PPP3CB|P16298	0.0123	0.1121	0.9123	+-+	0.861245
COX5A|P20674	-0.0126	0.1144	0.9124	+--	0.861245
|Q6ZSR9	-0.0121	0.1097	0.9124	-++	0.861245
CNTN4|Q8IWV2	0.0124	0.1128	0.9124	-++	0.861245
SNRNP40|Q96DI7	0.0122	0.1116	0.9129	++-	0.861245
CDK4|P11802	0.0124	0.113	0.9129	--+	0.861245
ATP11B|Q9Y2G3	-0.012	0.1102	0.9131	+--	0.861245
SSB|P05455	-0.0121	0.1111	0.9132	+--	0.861245
LAS1L|Q9Y4W2	-0.0124	0.114	0.9132	--+	0.861245
PBLD|P30039	0.012	0.1104	0.9133	--+	0.861245
FLCN|Q8NFG4	0.0119	0.1098	0.9134	+-+	0.861245
HDHD3|Q9BSH5	-0.012	0.1109	0.9135	--+	0.861245
YKT6|O15498	0.0123	0.1131	0.9135	-++	0.861245
PLA2G6|O60733	0.0133	0.1232	0.9139	+-+	0.861505
NDUFB10|O96000	-0.012	0.1114	0.9141	+--	0.861553
PF4|P02776	-0.0123	0.1143	0.9142	-++	0.861553
MRVI1|Q9Y6F6	0.0118	0.11	0.9144	++-	0.861624
GMFG|O60234	0.0118	0.1103	0.9146	+--	0.861649
CTPS2|Q9NRF8	-0.0125	0.1165	0.9148	+-+	0.861649
CHP1|Q99653	-0.0122	0.1143	0.9148	-++	0.861649
KHDRBS1|Q07666	0.0119	0.1116	0.9151	+-+	0.861674
CTBP1|Q13363	-0.0117	0.11	0.9152	-++	0.861674
CAMLG|P49069	-0.0119	0.1121	0.9152	-++	0.861674
SOS1|Q07889	0.012	0.1126	0.9154	-+-	0.861745
TAF9|Q16594	0.0126	0.12	0.9163	+--	0.861936
FRS3|O43559	-0.0121	0.1155	0.9163	+-+	0.861936
CADM2|Q8N3J6	-0.0117	0.1113	0.9164	--+	0.861936
STRIP1|Q5VSL9	0.0116	0.1103	0.9164	--+	0.861936
LPCAT1|Q8NF37	-0.0119	0.1137	0.9164	--+	0.861936
CRAT|P43155	-0.0121	0.1156	0.9165	+--	0.861936
APOC1|P02654	0.0116	0.1113	0.9166	-++	0.861936
UROD|P06132	-0.0117	0.1112	0.9166	+--	0.861936
TRIP4|Q15650	0.012	0.1149	0.9169	+-+	0.861947
MNDA|P41218	-0.0116	0.1111	0.917	+--	0.861947
IMPA1|P29218	-0.0119	0.1149	0.9173	+-+	0.861947
VAC14|Q08AM6	-0.0114	0.1101	0.9173	-++	0.861947
CHCHD5|Q9BSY4	0.0119	0.1147	0.9175	-++	0.861947
FRRS1L|Q9P0K9	-0.0115	0.1111	0.9176	--+	0.861947
IGHV1-18|A0A0C4DH31	-0.0121	0.1166	0.9176	+--	0.861947
LURAP1|Q96LR2	-0.0117	0.1139	0.9179	-+-	0.861947
TOMM5|Q8N4H5	-0.0115	0.1114	0.9181	-++	0.861947
MRPL13|Q9BYD1	0.0116	0.1127	0.9182	-++	0.861947
CBR4|Q8N4T8	0.0113	0.11	0.9184	-++	0.861947
NTN1|O95631	0.0115	0.1128	0.9185	--+	0.861947
TSPAN9|O75954	0.0129	0.1265	0.9185	+--	0.861947
ENO1|P06733	0.0114	0.1117	0.9186	++-	0.861947
RBM8A|Q9Y5S9	0.0115	0.1126	0.9187	-++	0.861947
TOM1|O60784	0.0117	0.1148	0.9188	+--	0.861947
SLC35B2|Q8TB61	-0.0118	0.1162	0.9191	+--	0.861947
WDR91|A4D1P6	-0.0112	0.1108	0.9193	-+-	0.861947
PRR12|Q9ULL5	0.013	0.1285	0.9193	-+-	0.861947
HTD2|P86397	-0.0116	0.1142	0.9194	-++	0.861947
VWA8|A3KMH1	-0.0113	0.1121	0.9195	++-	0.861947
METTL26|Q96S19	0.0112	0.1106	0.9195	-++	0.861947
TMED3|Q9Y3Q3	0.0111	0.1097	0.9196	++-	0.861947
MOB4|Q9Y3A3	-0.0111	0.1106	0.9198	+--	0.861947
ATP5IF1|Q9UII2	-0.0111	0.1108	0.92	-+-	0.861947
HLA-B|P01889	-0.0111	0.1109	0.92	+--	0.861947
LYRM4|Q9HD34	-0.0111	0.1108	0.9201	-++	0.861947
WRNIP1|Q96S55	-0.0113	0.1125	0.9201	-++	0.861947
KIAA1522|Q9P206	-0.0113	0.1133	0.9206	-++	0.862019
KCNAB2|Q13303	-0.0115	0.1148	0.9206	+--	0.862019
SCRN2|Q96FV2	-0.0109	0.1097	0.9206	-+-	0.862019
FA2H|Q7L5A8	0.0111	0.1121	0.9208	-++	0.862019
NDUFAF2|Q8N183	0.011	0.1109	0.9208	+--	0.862019
SCN2A|Q99250	-0.0109	0.1105	0.9211	+--	0.862031
MVB12A|Q96EY5	0.0124	0.1253	0.9212	+-+	0.862031
GATB|O75879	0.011	0.1113	0.9215	+++	0.862031
DCAF8|Q5TAQ9	0.0111	0.1128	0.9218	+-+	0.862031
UTP14A|Q9BVJ6	0.0119	0.1212	0.922	+--	0.862031
ACACA|Q13085	-0.0108	0.1109	0.9221	+--	0.862031
MT-ND5|P03915	0.0117	0.1198	0.9222	+--	0.862031
VPS54|Q9P1Q0	-0.0127	0.1305	0.9222	-++	0.862031
DUSP23|Q9BVJ7	0.0106	0.109	0.9223	-++	0.862031
SLC7A11|Q9UPY5	-0.011	0.113	0.9224	-+-	0.862031
SOS2|Q07890	-0.0111	0.1143	0.9225	-++	0.862031
OPCML|Q14982	-0.0109	0.1117	0.9226	+--	0.862031
GOLGB1|Q14789	0.0108	0.1111	0.9227	-+-	0.862031
FRMD5|Q7Z6J6	0.0109	0.1123	0.923	+--	0.862031
AP2B1|P63010	0.0108	0.1118	0.9233	+-+	0.862031
PNMA8A|Q86V59	0.011	0.1142	0.9235	+--	0.862031
PGM1|P36871	0.0109	0.1136	0.9235	+-+	0.862031
COMMD5|Q9GZQ3	-0.0107	0.1119	0.9238	-++	0.862031
NT5C3A|Q9H0P0	0.0106	0.1105	0.9238	--+	0.862031
DEPDC5|O75140	0.0109	0.1139	0.9238	+--	0.862031
LMAN2|Q12907	0.0106	0.1108	0.9239	++-	0.862031
GABPB1|Q06547	-0.0119	0.1245	0.9239	++-	0.862031
SCAF8|Q9UPN6	-0.0115	0.1204	0.924	-+-	0.862031
FLAD1|Q8NFF5	0.0107	0.1124	0.9242	+-+	0.862031
PON2|Q15165	-0.0106	0.1113	0.9243	--+	0.862031
HACD4|Q5VWC8	0.0113	0.1191	0.9243	-++	0.862031
SLC27A1|Q6PCB7	0.0107	0.1124	0.9244	++-	0.862031
RAB32|Q13637	0.0108	0.1139	0.9246	-+-	0.862031
CLVS2|Q5SYC1	0.0105	0.1108	0.9246	+-+	0.862031
ZYX|Q15942	-0.0106	0.1126	0.9248	-++	0.862031
KCNIP2|Q9NS61	-0.0105	0.1108	0.9248	+-+	0.862031
ABHD12|Q8N2K0	0.0108	0.1142	0.9248	+-+	0.862031
ATG2A|Q2TAZ0	-0.0108	0.1153	0.9251	-+-	0.862195
KRT73|Q86Y46	0.0104	0.1105	0.9254	--+	0.862358
PTRH2|Q9Y3E5	0.0103	0.1103	0.9258	+-+	0.862615
GABRD|O14764	-0.0102	0.1096	0.926	-++	0.862616
ARHGEF18|Q6ZSZ5	-0.0102	0.1096	0.9262	-+-	0.862616
CETN2|P41208	0.0106	0.1144	0.9263	+--	0.862616
MANBA|O00462	0.0106	0.1142	0.9263	+-+	0.862616
MYORG|Q6NSJ0	-0.0106	0.1148	0.9266	--+	0.862779
CPNE4|Q96A23	-0.0101	0.1105	0.927	-+-	0.863035
CYP51A1|Q16850	-0.0099	0.1092	0.9277	+--	0.863548
SMG6|Q86US8	0.0101	0.1116	0.9278	-+-	0.863548
PAM|P19021	0.0101	0.1116	0.928	++-	0.863548
DTNBP1|Q96EV8	0.01	0.1103	0.9281	-+-	0.863548
RGN|Q15493	-0.0101	0.1121	0.9282	--+	0.863548
TXNRD1|Q16881	0.0108	0.12	0.9283	-++	0.863548
ACTL6B|O94805	0.01	0.1118	0.9288	++-	0.863897
SPIRE1|Q08AE8	0.0099	0.1107	0.929	--+	0.863967
PTPN6|P29350	-0.0101	0.1135	0.9293	+--	0.86413
CCDC85B|Q15834	0.0099	0.1123	0.93	-++	0.864549
UPF3B|Q9BZI7	-0.0099	0.1134	0.9302	-++	0.864549
DNAJB11|Q9UBS4	0.0096	0.1096	0.9303	-++	0.864549
AIFM2|Q9BRQ8	0.0099	0.113	0.9304	-++	0.864549
UNC5D|Q6UXZ4	-0.0112	0.1289	0.9305	+--	0.864549
PTPRK|Q15262	-0.0097	0.1117	0.9305	+-+	0.864549
USP22|Q9UPT9	0.0097	0.1117	0.9308	--+	0.864688
SNU13|P55769	0.0099	0.1139	0.9309	+--	0.864688
CMIP|Q8IY22	0.0095	0.1106	0.9314	+-+	0.865013
NEFM|P07197	0.0095	0.111	0.9315	+--	0.865013
PRTFDC1|Q9NRG1	-0.0096	0.112	0.9318	-++	0.865059
CCDC90B|Q9GZT6	-0.0103	0.1208	0.9318	+--	0.865059
ZNF592|Q92610	0.0105	0.1227	0.9321	++-	0.865106
CAV1|Q03135	-0.0096	0.1125	0.9321	-++	0.865106
TOR1B|O14657	0.0094	0.1111	0.9324	++-	0.865268
SCRIB|Q14160	0.0094	0.1112	0.9327	-++	0.865407
PLOD1|Q02809	0.0098	0.1163	0.9328	-++	0.865407
DNAJA4|Q8WW22	0.0094	0.1115	0.9331	++-	0.865569
RBBP7|Q16576	-0.0092	0.1109	0.9336	--+	0.865614
AMBP|P02760	0.0093	0.1118	0.9337	++-	0.865614
CLPB|Q9H078	0.0103	0.1242	0.9338	+-+	0.865614
CCT7|Q99832	0.0091	0.1095	0.934	-+-	0.865614
PRRT3|Q5FWE3	-0.0099	0.1199	0.9341	++-	0.865614
SHC2|P98077	-0.0099	0.1202	0.9342	++-	0.865614
RAB24|Q969Q5	0.0092	0.1114	0.9343	+-+	0.865614
MOG|Q16653	-0.0091	0.11	0.9343	--+	0.865614
IGHA2|P01877	0.0107	0.1303	0.9344	-++	0.865614
TIPRL|O75663	0.0092	0.1117	0.9344	--+	0.865614
PRPF31|Q8WWY3	-0.0092	0.1119	0.9346	++-	0.865614
MPHOSPH10|O00566	-0.0095	0.1161	0.9347	-++	0.865614
DVL1|O14640	0.009	0.1107	0.9348	+-+	0.865614
UBE2F|Q969M7	-0.009	0.1098	0.9349	+-+	0.865614
COL4A3BP|Q9Y5P4	-0.009	0.1115	0.9355	-++	0.865891
TRIM2|Q9C040	-0.009	0.1116	0.9355	++-	0.865891
IPO7|O95373	0.009	0.111	0.9357	+-+	0.865891
RGCC|Q9H4X1	0.009	0.1111	0.9357	-++	0.865891
TMEM97|Q5BJF2	-0.0089	0.1113	0.9363	-+-	0.866331
ARFGEF2|Q9Y6D5	-0.0087	0.1102	0.9369	--+	0.86677
PDE5A|O76074	0.0092	0.1164	0.9371	-+-	0.866839
CBL|P22681	0.009	0.1145	0.9373	-++	0.866861
PRXL2B|Q8TBF2	0.0087	0.1107	0.9375	--+	0.866861
GTPBP1|O00178	0.0087	0.1109	0.9375	+-+	0.866861
HEXD|Q8WVB3	-0.0091	0.117	0.9378	+-+	0.867023
BORCS7|Q96B45	-0.0093	0.1193	0.938	+--	0.867092
PPP4C|P60510	0.0086	0.1108	0.9384	-+-	0.867207
NDUFA2|O43678	0.0087	0.1127	0.9385	+--	0.867207
AGBL4|Q5VU57	0.0085	0.1105	0.9385	+-+	0.867207
SIGMAR1|Q99720	-0.0097	0.1261	0.9387	+-+	0.867229
TCEAL7|Q9BRU2	0.0085	0.1107	0.9388	++-	0.867229
PSMB10|P40306	0.0087	0.1136	0.9389	--+	0.867229
RAP2A|P10114	-0.0084	0.1105	0.9391	+-+	0.867298
QPCT|Q16769	-0.0087	0.1147	0.9393	++-	0.867343
RPLP1|P05386	-0.0084	0.1104	0.9394	+-+	0.867343
GSTCD|Q8NEC7	0.009	0.1188	0.9396	+-+	0.867389
GOLGA5|Q8TBA6	0.0084	0.1104	0.9397	--+	0.867389
PIK3R2|O00459	-0.0084	0.1116	0.9399	+-+	0.867457
GRSF1|Q12849	-0.0083	0.111	0.9401	+-+	0.867503
CPT1C|Q8TCG5	0.0085	0.1133	0.9402	--+	0.867503
CAVIN2|O95810	0.0083	0.1116	0.9404	-+-	0.867572
PLA2G7|Q13093	-0.0093	0.1249	0.9407	+-+	0.867733
CCDC32|Q9BV29	0.0083	0.1127	0.941	--+	0.86789
CYTH3|O43739	-0.0083	0.112	0.9412	--+	0.86789
COPG1|Q9Y678	0.0081	0.1105	0.9413	-++	0.86789
TRMT11|Q7Z4G4	-0.0082	0.1117	0.9414	-++	0.86789
VWA7|Q9Y334	-0.0081	0.1106	0.9418	-+-	0.86789
IGHV4-28|A0A0C4DH34	0.0096	0.1321	0.9419	+-+	0.86789
TLK2|Q86UE8	-0.0083	0.1144	0.9419	--+	0.86789
AP4S1|Q9Y587	-0.0082	0.112	0.9419	-+-	0.86789
UMPS|P11172	0.0085	0.1164	0.942	-+-	0.86789
WASH6P|Q9NQA3	0.0084	0.1166	0.9424	-++	0.867957
PIGG|Q5H8A4	-0.0083	0.1159	0.9426	+--	0.867957
RFT1|Q96AA3	0.008	0.1114	0.9426	-+-	0.867957
SOGA1|O94964	0.0079	0.1103	0.9427	-+-	0.867957
SLC48A1|Q6P1K1	-0.0101	0.1406	0.9427	+--	0.867957
ARHGAP10|A1A4S6	0.0086	0.1198	0.9431	+-+	0.86821
SERGEF|Q9UGK8	-0.0088	0.1241	0.9434	+-+	0.868347
ATP6V1B1|P15313	0.0079	0.1114	0.9435	+--	0.868347
PRKCQ|Q04759	0.0078	0.1105	0.944	++-	0.868576
ARSB|P15848	0.0078	0.1108	0.944	--+	0.868576
RNF157|Q96PX1	-0.0079	0.1127	0.9444	+-+	0.868782
PPCDC|Q96CD2	-0.0078	0.1128	0.9446	--+	0.868782
RGS20|O76081	-0.0078	0.1127	0.9446	++-	0.868782
CNTN2|Q02246	-0.0078	0.1132	0.9451	+--	0.869103
TRMU|O75648	-0.0077	0.1117	0.9452	+--	0.869103
RNF213|Q63HN8	-0.0078	0.114	0.9454	+--	0.869171
TFE3|P19532	0.0075	0.1112	0.9461	++-	0.869652
USP30|Q70CQ3	-0.0075	0.1119	0.9463	+--	0.869652
UFSP1|Q6NVU6	-0.0093	0.1381	0.9465	+--	0.869652
HBG2|P69892	-0.0075	0.111	0.9465	--+	0.869652
TXN|P10599	-0.0074	0.1107	0.9468	-++	0.869652
CD63|P08962	-0.0074	0.1112	0.9471	++-	0.869652
TOMM34|Q15785	-0.0075	0.1127	0.9471	+-+	0.869652
LBR|Q14739	-0.0072	0.1092	0.9477	+--	0.869652
FYN|P06241	0.0073	0.1112	0.9477	+--	0.869652
ZFYVE28|Q9HCC9	0.0075	0.1151	0.9479	+--	0.869652
GOLGA2|Q08379	-0.0073	0.1124	0.9479	--+	0.869652
VAMP5|O95183	-0.0073	0.1116	0.9481	+--	0.869652
RARRES2|Q99969	-0.0073	0.1118	0.9482	+--	0.869652
FAM98C|Q17RN3	-0.0072	0.1113	0.9482	++-	0.869652
CD5L|O43866	-0.0082	0.1264	0.9482	+--	0.869652
BZW2|Q9Y6E2	-0.0072	0.1105	0.9484	--+	0.869652
HMGCL|P35914	0.0072	0.1112	0.9484	++-	0.869652
PMS1|P54277	0.0071	0.1102	0.9487	-+-	0.869652
TBC1D24|Q9ULP9	-0.0071	0.1106	0.9488	--+	0.869652
COL4A2|P08572	0.0071	0.1111	0.9489	+-+	0.869652
FAM126B|Q8IXS8	0.0072	0.1116	0.9489	-++	0.869652
ACAA1|P09110	0.0071	0.1112	0.9489	+--	0.869652
PCSK2|P16519	0.0071	0.1111	0.9491	++-	0.869652
CHI3L1|P36222	-0.0073	0.114	0.9492	--+	0.869652
ATP5MG|O75964	-0.007	0.1107	0.9493	-+-	0.869652
DHX38|Q92620	0.0071	0.1112	0.9493	++-	0.869652
RASA3|Q14644	-0.0073	0.1147	0.9494	+--	0.869652
TICAM2|Q86XR7	0.0078	0.1227	0.9496	+-+	0.869652
PLAUR|Q03405	-0.0072	0.1152	0.9499	+-+	0.869652
MAP3K5|Q99683	-0.0071	0.1128	0.9501	++-	0.869652
CHDH|Q8NE62	0.0069	0.1109	0.9502	++-	0.869652
LONP1|P36776	-0.0069	0.1105	0.9503	+--	0.869652
WDR26|Q9H7D7	0.0072	0.1156	0.9503	-++	0.869652
KCNA3|P22001	-0.0069	0.1113	0.9504	+-+	0.869652
ADH5|P11766	-0.0075	0.1204	0.9504	+--	0.869652
SP100|P23497	0.0073	0.1175	0.9505	-++	0.869652
EPS15|P42566	-0.0068	0.1106	0.9507	+--	0.869652
IL1RAP|Q9NPH3	-0.0068	0.1105	0.9507	+--	0.869652
RIMS2|Q9UQ26	0.0067	0.1099	0.951	++-	0.869669
ADAMTS1|Q9UHI8	0.0074	0.1223	0.9515	+--	0.869669
IARS|P41252	0.0068	0.112	0.9517	-++	0.869669
NME1|P15531	-0.0067	0.1109	0.9517	+--	0.869669
TRIM4|Q9C037	0.0067	0.1105	0.9518	--+	0.869669
SRR|Q9GZT4	-0.0066	0.1101	0.952	++-	0.869669
PPM1G|O15355	-0.0067	0.1123	0.9521	-++	0.869669
KANK3|Q6NY19	-0.0067	0.1116	0.9521	+-+	0.869669
PTBP2|Q9UKA9	-0.0067	0.1116	0.9523	-++	0.869669
MTO1|Q9Y2Z2	-0.0067	0.113	0.9525	-+-	0.869669
SZT2|Q5T011	-0.0069	0.1169	0.9526	+--	0.869669
TMEM65|Q6PI78	-0.0066	0.1109	0.9527	-+-	0.869669
GATAD2B|Q8WXI9	-0.0066	0.1108	0.9528	++-	0.869669
ATP6AP2|O75787	0.0066	0.1116	0.9529	-++	0.869669
GNG3|P63215	0.0065	0.1107	0.953	+-+	0.869669
SCG3|Q8WXD2	0.0066	0.1135	0.9534	+--	0.869669
RPL36|Q9Y3U8	-0.0063	0.1094	0.9538	--+	0.869669
KATNA1|O75449	-0.007	0.1214	0.9539	-+-	0.869669
CEP131|Q9UPN4	0.0068	0.1178	0.954	+-+	0.869669
MTUS2|Q5JR59	0.0064	0.1117	0.9541	-+-	0.869669
AKR1B10|O60218	0.0063	0.1102	0.9541	-++	0.869669
HBS1L|Q9Y450	0.0065	0.1137	0.9544	+--	0.869669
KIDINS220|Q9ULH0	0.0064	0.1115	0.9544	++-	0.869669
CYP27A1|Q02318	-0.0063	0.1109	0.9545	-+-	0.869669
NARS|O43776	0.0065	0.1141	0.9545	-++	0.869669
RUFY3|Q7L099	-0.0063	0.11	0.9546	--+	0.869669
RALGAPB|Q86X10	0.0063	0.1109	0.9547	-++	0.869669
INA|Q16352	0.0062	0.1097	0.9549	+--	0.869669
FKBP10|Q96AY3	0.0065	0.1159	0.955	-+-	0.869669
PPP2R1A|P30153	0.0062	0.1106	0.9551	--+	0.869669
ALG12|Q9BV10	0.0062	0.11	0.9552	+-+	0.869669
RBFOX1|Q9NWB1	-0.0067	0.1203	0.9553	+-+	0.869669
ACOT8|O14734	-0.0063	0.1121	0.9555	-+-	0.869669
RXRA|P19793	0.007	0.125	0.9556	+--	0.869669
FAT1|Q14517	0.0062	0.1126	0.956	+-+	0.869669
CSDE1|O75534	-0.0061	0.1116	0.9562	--+	0.869669
KHK|P50053	-0.0064	0.1164	0.9562	+--	0.869669
DPYSL2|Q16555	0.006	0.11	0.9566	-+-	0.869669
RAB9A|P51151	-0.0061	0.1122	0.9569	--+	0.869669
NDOR1|Q9UHB4	-0.0067	0.1233	0.9569	-++	0.869669
SYNE1|Q8NF91	0.0063	0.1174	0.9569	+--	0.869669
TTC21B|Q7Z4L5	0.006	0.1111	0.957	+--	0.869669
ACYP2|P14621	-0.006	0.1113	0.9571	+-+	0.869669
DNAH2|Q9P225	-0.0073	0.1351	0.9572	--+	0.869669
CLTCL1|P53675	0.0059	0.1103	0.9573	+--	0.869669
NSG1|P42857	0.0059	0.1109	0.9575	+-+	0.869669
YIPF6|Q96EC8	-0.0059	0.1103	0.9575	--+	0.869669
LMAN2L|Q9H0V9	0.0059	0.1111	0.9577	-++	0.869669
HTT|P42858	-0.006	0.1136	0.9578	+-+	0.869669
ZNF207|O43670	-0.0059	0.1115	0.9579	+-+	0.869669
JAM3|Q9BX67	-0.0059	0.112	0.958	-++	0.869669
GOLM1|Q8NBJ4	-0.0059	0.1124	0.9582	-++	0.869669
RETREG2|Q8NC44	-0.0059	0.1121	0.9583	+--	0.869669
P4HB|P07237	0.0058	0.111	0.9584	--+	0.869669
FAF2|Q96CS3	0.0058	0.1106	0.9584	++-	0.869669
DHX30|Q7L2E3	0.0059	0.1127	0.9586	-++	0.869669
DPAGT1|Q9H3H5	0.006	0.1164	0.9586	-++	0.869669
POLR3A|O14802	0.0068	0.1311	0.9588	-+-	0.869669
UFD1|Q92890	-0.0056	0.1096	0.959	+-+	0.869669
PCDHGA3|Q9Y5H0	0.0059	0.1151	0.959	++-	0.869669
OTUD7A|Q8TE49	-0.0059	0.1144	0.9591	-+-	0.869669
EIF2AK4|Q9P2K8	0.0058	0.1138	0.9591	-++	0.869669
LZTR1|Q8N653	0.0057	0.1111	0.9594	+--	0.869669
AAR2|Q9Y312	0.0058	0.1146	0.9595	+-+	0.869669
PPID|Q08752	-0.0062	0.1226	0.9595	+-+	0.869669
A1BG|P04217	-0.0057	0.1115	0.9596	-++	0.869669
LMAN1|P49257	0.0057	0.112	0.9597	-++	0.869669
SNRPE|P62304	0.0057	0.1135	0.9598	+-+	0.869669
HBA1|P69905	-0.0055	0.1096	0.96	+--	0.869669
CTSF|Q9UBX1	0.0056	0.1115	0.96	-++	0.869669
SIRT3|Q9NTG7	0.0055	0.109	0.96	-+-	0.869669
RASGRP1|O95267	0.0057	0.1136	0.9601	+-+	0.869669
TAF15|Q92804	0.0056	0.1113	0.9602	-++	0.869669
GLRX5|Q86SX6	0.0054	0.1092	0.9606	-+-	0.869669
DLST|P36957	-0.0056	0.113	0.9607	--+	0.869669
TIAM2|Q8IVF5	0.0054	0.1111	0.961	-++	0.869669
YIPF4|Q9BSR8	0.006	0.1232	0.961	-++	0.869669
SLC9A7|Q96T83	-0.0053	0.1095	0.9611	+--	0.869669
NGB|Q9NPG2	0.006	0.1239	0.9613	+--	0.869669
SEPT9|Q9UHD8	0.0054	0.1103	0.9613	-++	0.869669
ANKH|Q9HCJ1	-0.0054	0.1111	0.9615	-+-	0.869669
POTEKP|Q9BYX7	-0.0053	0.1097	0.9617	+-+	0.869669
DCXR|Q7Z4W1	0.0055	0.1144	0.9617	+-+	0.869669
RPA2|P15927	0.0054	0.1133	0.9618	-++	0.869669
PIGO|Q8TEQ8	-0.0053	0.1105	0.9618	--+	0.869669
SNX7|Q9UNH6	-0.0052	0.1112	0.9623	+--	0.869669
GNAQ|P50148	0.0052	0.1106	0.9624	+--	0.869669
PTRH1|Q86Y79	-0.0054	0.1152	0.9626	-+-	0.869669
NDUFA11|Q86Y39	0.0052	0.1109	0.9626	++-	0.869669
FCGBP|Q9Y6R7	0.0051	0.1099	0.9626	++-	0.869669
DHX16|O60231	-0.0053	0.1135	0.9627	-++	0.869669
KCNIP4|Q6PIL6	-0.0053	0.1133	0.9627	--+	0.869669
GANAB|Q14697	-0.0053	0.1129	0.9628	--+	0.869669
KCNA6|P17658	-0.0053	0.1133	0.9629	+--	0.869669
MOXD1|Q6UVY6	-0.0052	0.1125	0.963	--+	0.869669
CHMP7|Q8WUX9	-0.0051	0.1114	0.9631	--+	0.869669
PPIL2|Q13356	0.0052	0.1134	0.9634	-+-	0.869669
GARNL3|Q5VVW2	0.0054	0.1184	0.9634	++-	0.869669
SEPT3|Q9UH03	0.0051	0.1107	0.9635	++-	0.869669
PHACTR3|Q96KR7	-0.0051	0.1118	0.9636	+--	0.869669
PALM|O75781	-0.0051	0.1116	0.9637	-+-	0.869669
NINJ2|Q9NZG7	0.0052	0.1138	0.9637	+--	0.869669
HYPK|Q9NX55	-0.0051	0.1131	0.9638	+--	0.869669
FIBP|O43427	-0.0052	0.1152	0.964	++-	0.869669
H2AFZ|P0C0S5	0.005	0.1107	0.964	-+-	0.869669
AAK1|Q2M2I8	-0.0051	0.1125	0.9642	+--	0.869669
SH2D3C|Q8N5H7	0.0049	0.1115	0.9646	-++	0.869669
LGMN|Q99538	-0.0049	0.1113	0.9647	+-+	0.869669
CRNKL1|Q9BZJ0	0.005	0.1118	0.9647	+--	0.869669
HSP90B1|P14625	0.0049	0.11	0.9647	+--	0.869669
UBL7|Q96S82	0.0049	0.1118	0.9648	-+-	0.869669
DHX9|Q08211	-0.0049	0.1119	0.9649	-++	0.869669
LRCH2|Q5VUJ6	0.0052	0.1188	0.965	--+	0.869669
FAM114A2|Q9NRY5	-0.005	0.1141	0.9652	+-+	0.869669
SSH1|Q8WYL5	0.0049	0.1123	0.9653	+--	0.869669
ATXN2L|Q8WWM7	0.0049	0.1128	0.9653	-++	0.869669
NEURL4|Q96JN8	0.0048	0.111	0.9657	-+-	0.869916
RGS7BP|Q6MZT1	-0.0047	0.1105	0.966	+--	0.870049
SAR1B|Q9Y6B6	-0.0047	0.1115	0.9661	++-	0.870049
SERINC3|Q13530	-0.0048	0.1143	0.9663	-++	0.870093
GNG5|P63218	0.0048	0.1131	0.9664	--+	0.870093
MIC13|Q5XKP0	-0.0046	0.11	0.9666	+-+	0.87016
CDK16|Q00536	0.0047	0.114	0.9669	++-	0.87027
MTUS1|Q9ULD2	-0.0049	0.1177	0.967	-+-	0.87027
MTERF4|Q7Z6M4	0.0048	0.1167	0.9671	-++	0.87027
RAN|P62826	-0.0047	0.1144	0.9675	-++	0.870517
PANK2|Q9BZ23	0.0044	0.1102	0.968	-+-	0.870725
RSRC2|Q7L4I2	-0.0051	0.127	0.9682	+-+	0.870725
MATR3|P43243	-0.0044	0.1109	0.9683	-++	0.870725
ZFYVE16|Q7Z3T8	-0.0044	0.1121	0.9687	--+	0.870725
CCT8|P50990	-0.0043	0.1095	0.9689	++-	0.870725
SPAG7|O75391	0.0043	0.1103	0.9689	+-+	0.870725
MRE11|P49959	0.0043	0.1103	0.9691	-++	0.870725
ZNFX1|Q9P2E3	0.0044	0.1146	0.9693	-+-	0.870725
PHF14|O94880	0.0043	0.1109	0.9693	--+	0.870725
NFATC2IP|Q8NCF5	-0.0043	0.1122	0.9694	+--	0.870725
C19orf25|Q9UFG5	-0.0043	0.1133	0.9696	+-+	0.870725
SYT11|Q9BT88	-0.0043	0.113	0.9696	-++	0.870725
MECR|Q9BV79	0.0042	0.1113	0.9697	-+-	0.870725
UBE2A|P49459	0.0048	0.1276	0.9698	-++	0.870725
COX18|Q8N8Q8	-0.0043	0.1145	0.9699	-++	0.870725
LAMTOR3|Q9UHA4	0.0042	0.1107	0.9699	++-	0.870725
LRRTM2|O43300	-0.0042	0.1113	0.97	+--	0.870725
NUBPL|Q8TB37	0.0045	0.1193	0.9702	+-+	0.870725
ANK3|Q12955	-0.0042	0.114	0.9704	+-+	0.870725
PTCD1|O75127	0.0041	0.1107	0.9704	-++	0.870725
MRPL48|Q96GC5	-0.0041	0.1107	0.9704	-++	0.870725
FAM120C|Q9NX05	-0.0041	0.1108	0.9705	-+-	0.870725
MRPS31|Q92665	0.004	0.1116	0.9712	-++	0.870875
PAWR|Q96IZ0	0.0043	0.1192	0.9712	-++	0.870875
MRPL38|Q96DV4	0.004	0.1112	0.9713	-++	0.870875
DNAJC30|Q96LL9	-0.004	0.1109	0.9714	--+	0.870875
SMPD1|P17405	-0.004	0.1132	0.9715	+-+	0.870875
ATG5|Q9H1Y0	0.004	0.1111	0.9716	+-+	0.870875
MAP2K4|P45985	-0.0039	0.1114	0.9718	-++	0.870875
GJC2|Q5T442	-0.0042	0.1199	0.9718	++-	0.870875
ESAM|Q96AP7	0.0039	0.1107	0.9718	--+	0.870875
SPAG1|Q07617	0.0039	0.1117	0.9721	+-+	0.871031
CXXC1|Q9P0U4	0.004	0.1146	0.9723	--+	0.871074
POFUT2|Q9Y2G5	-0.0038	0.1111	0.9724	-+-	0.871074
KIAA1217|Q5T5P2	-0.0038	0.1121	0.9728	+--	0.871319
FOXJ3|Q9UPW0	-0.0045	0.1334	0.973	--+	0.871339
METTL16|Q86W50	-0.0038	0.1141	0.9732	-+-	0.871339
B3GALT1|Q9Y5Z6	-0.004	0.1175	0.9732	-++	0.871339
ASAP3|Q8TDY4	-0.0037	0.112	0.9734	-++	0.871406
UNC80|Q8N2C7	0.0037	0.1123	0.9736	-+-	0.871449
L1CAM|P32004	0.0037	0.1109	0.9737	++-	0.871449
POLR2J|P52435	0.0038	0.1176	0.974	-+-	0.871581
SENP2|Q9HC62	0.0044	0.1368	0.9741	-++	0.871581
TOMM7|Q9P0U1	-0.0036	0.1137	0.9744	--+	0.871737
TPK1|Q9H3S4	0.0037	0.1156	0.9746	-+-	0.871803
AP4E1|Q9UPM8	0.0035	0.1114	0.9751	-++	0.872137
CRABP2|P29373	0.0034	0.1121	0.9755	+--	0.872305
PYROXD2|Q8N2H3	-0.0035	0.1163	0.9757	-+-	0.872305
FAAH|O00519	-0.0033	0.1088	0.9758	-++	0.872305
UBE2D1|P51668	0.0038	0.1244	0.9759	++-	0.872305
CYP4F11|Q9HBI6	0.0034	0.1117	0.976	-++	0.872305
LGALS8|O00214	0.0033	0.1113	0.9762	-++	0.872305
TXN2|Q99757	0.0034	0.1136	0.9763	+--	0.872305
RPL7A|P62424	0.0033	0.11	0.9764	-++	0.872305
ELOA|Q14241	0.0032	0.1103	0.9767	+-+	0.872305
CD99L2|Q8TCZ2	-0.0032	0.1101	0.9768	--+	0.872305
PGPEP1|Q9NXJ5	0.0032	0.1113	0.9768	+-+	0.872305
ASAP1|Q9ULH1	-0.0032	0.1116	0.9768	-+-	0.872305
STAT3|P40763	-0.0033	0.1144	0.977	-+-	0.872371
HAPLN3|Q96S86	0.0034	0.1197	0.9773	-++	0.872409
PPP1CA|P62136	-0.0032	0.1125	0.9773	--+	0.872409
NIPSNAP3A|Q9UFN0	0.0032	0.1141	0.9777	-+-	0.872409
CLDN12|P56749	0.0031	0.1112	0.9777	++-	0.872409
GUCY1A2|P33402	-0.0031	0.1123	0.9778	--+	0.872409
VAPA|Q9P0L0	0.0031	0.1097	0.9778	-++	0.872409
HAPLN1|P10915	0.0031	0.1106	0.978	-+-	0.872475
SLC6A12|P48065	-0.003	0.111	0.9787	-++	0.872553
RGS19|P49795	-0.0029	0.1105	0.9788	-++	0.872553
GLOD4|Q9HC38	0.003	0.1118	0.9788	-++	0.872553
ACLY|P53396	0.0029	0.1119	0.979	+--	0.872553
ABETA42|ABETA42	-0.0029	0.1114	0.979	+-+	0.872553
GTF2H3|Q13889	-0.0029	0.1108	0.979	++-	0.872553
TRAF3IP1|Q8TDR0	-0.003	0.1154	0.979	+--	0.872553
NHSL2|Q5HYW2	0.0029	0.1118	0.9793	++-	0.872553
LMTK2|Q8IWU2	0.0029	0.1101	0.9793	++-	0.872553
LASP1|Q14847	-0.0029	0.1117	0.9795	-+-	0.872553
PCYOX1|Q9UHG3	-0.0029	0.1149	0.9796	--+	0.872553
DECR2|Q9NUI1	-0.0029	0.1139	0.9796	+--	0.872553
SEPT10|Q9P0V9	-0.0028	0.1105	0.98	-++	0.872661
C20orf27|Q9GZN8	0.0028	0.1128	0.98	+--	0.872661
NDRG4|Q9ULP0	-0.0028	0.1131	0.9801	+-+	0.872661
CHMP6|Q96FZ7	-0.0028	0.1118	0.9803	++-	0.872718
EARS2|Q5JPH6	0.0027	0.1114	0.9805	--+	0.872718
PDRG1|Q9NUG6	-0.0029	0.1212	0.9807	--+	0.872718
FKRP|Q9H9S5	0.0028	0.1149	0.9809	-+-	0.872718
SCAMP1|O15126	-0.0027	0.1126	0.9809	+-+	0.872718
RPL36A|P83881	0.0027	0.1123	0.981	+-+	0.872718
RND2|P52198	-0.0032	0.1367	0.9811	+-+	0.872718
XRCC6|P12956	-0.0027	0.1147	0.9812	-++	0.872718
SMIM13|P0DJ93	0.0026	0.111	0.9813	+--	0.872718
ADCK1|Q86TW2	0.0027	0.1154	0.9816	+--	0.872761
WFS1|O76024	-0.0025	0.1102	0.9816	-++	0.872761
PSMD11|O00231	0.0024	0.1103	0.9823	+--	0.873034
CORO1A|P31146	0.0025	0.1119	0.9824	-+-	0.873034
HEXA|P06865	0.0025	0.1124	0.9826	+-+	0.873034
GPI|P06744	-0.0024	0.1115	0.9827	-++	0.873034
P2RY12|Q9H244	-0.0024	0.1135	0.9828	-+-	0.873034
STAMBPL1|Q96FJ0	-0.0024	0.1119	0.9828	+--	0.873034
GFOD1|Q9NXC2	-0.0024	0.1122	0.983	-+-	0.873034
PCCB|P05166	-0.0025	0.1197	0.9831	+--	0.873034
EPM2A|O95278	-0.0023	0.1102	0.9831	+-+	0.873034
HOOK1|Q9UJC3	0.0023	0.1124	0.9834	--+	0.873034
GEMIN4|P57678	-0.0023	0.1111	0.9835	-+-	0.873034
RGS3|P49796	0.0024	0.1141	0.9835	-+-	0.873034
SLC39A7|Q92504	0.0023	0.1129	0.9836	-++	0.873034
NAPB|Q9H115	-0.0023	0.1106	0.9837	--+	0.873034
HSPA13|P48723	0.0023	0.1112	0.9838	+-+	0.873034
RAB18|Q9NP72	0.0022	0.1104	0.9841	+--	0.873076
PLEKHF2|Q9H8W4	0.0022	0.1103	0.9841	-++	0.873076
PCBP1|Q15365	0.0022	0.1107	0.9844	+-+	0.873077
EPPK1|P58107	-0.0021	0.1106	0.9846	++-	0.873077
SMURF2|Q9HAU4	-0.0021	0.1129	0.985	+-+	0.873077
DIXDC1|Q155Q3	0.0022	0.1175	0.9851	+--	0.873077
RPS6KC1|Q96S38	0.0021	0.1118	0.9851	++-	0.873077
COQ6|Q9Y2Z9	0.0021	0.1112	0.9852	+--	0.873077
SUPT16H|Q9Y5B9	0.002	0.1111	0.9858	-++	0.873077
RAB4B|P61018	-0.002	0.1109	0.9859	+-+	0.873077
EHBP1L1|Q8N3D4	0.0021	0.1174	0.9859	-+-	0.873077
PPP1R16B|Q96T49	-0.0019	0.1107	0.986	+--	0.873077
AGPAT5|Q9NUQ2	-0.0019	0.1111	0.986	--+	0.873077
DNAJA1|P31689	0.002	0.1115	0.986	-+-	0.873077
CHMP1A|Q9HD42	-0.0019	0.1116	0.9861	+--	0.873077
ITGB4|P16144	-0.002	0.1128	0.9861	+-+	0.873077
EIF3L|Q9Y262	-0.0019	0.1116	0.9865	--+	0.873077
DHX35|Q9H5Z1	-0.002	0.1187	0.9867	+--	0.873077
OPALIN|Q96PE5	-0.0019	0.1112	0.9867	+-+	0.873077
THBS1|P07996	0.0018	0.1106	0.9867	+--	0.873077
GBA2|Q9HCG7	0.0018	0.1101	0.9871	+-+	0.873077
MYO1D|O94832	0.0018	0.1123	0.9873	++-	0.873077
EIF3F|O00303	0.0017	0.1115	0.9876	--+	0.873077
ASS1|P00966	-0.0017	0.1107	0.9877	-+-	0.873077
PPIP5K2|O43314	0.0017	0.111	0.9879	++-	0.873077
IBA57|Q5T440	0.0017	0.1119	0.988	++-	0.873077
MAP9|Q49MG5	-0.0017	0.1125	0.9881	+-+	0.873077
TMEM70|Q9BUB7	0.0016	0.1113	0.9882	+-+	0.873077
SDHD|O14521	-0.0016	0.1109	0.9882	+--	0.873077
NECTIN1|Q15223	0.0016	0.1108	0.9884	-++	0.873077
FLT1|P17948	0.0016	0.1115	0.9884	--+	0.873077
OPA3|Q9H6K4	0.0016	0.1098	0.9884	+--	0.873077
VAMP1|P23763	-0.0016	0.1104	0.9887	+--	0.873077
KIAA1107|Q9UPP5	-0.0016	0.1125	0.9889	--+	0.873077
ZC3HAV1|Q7Z2W4	-0.0015	0.1112	0.9891	+-+	0.873077
DUSP22|Q9NRW4	0.0015	0.1105	0.9891	--+	0.873077
PEX14|O75381	-0.0015	0.1106	0.9893	++-	0.873077
CRELD2|Q6UXH1	0.0014	0.1102	0.9896	+--	0.873077
PIK3CB|P42338	0.0015	0.1146	0.9897	-++	0.873077
IDE|P14735	-0.0014	0.1101	0.9901	-+-	0.873077
BBS1|Q8NFJ9	0.0014	0.1112	0.9902	+-+	0.873077
TNPO2|O14787	0.0013	0.1114	0.9903	-++	0.873077
NF1|P21359	-0.0013	0.1121	0.9905	-+-	0.873077
FBXO44|Q9H4M3	-0.0013	0.1098	0.9907	++-	0.873077
MRPS33|Q9Y291	0.0013	0.1111	0.9907	+-+	0.873077
KCNMA1|Q12791	0.0013	0.1104	0.9908	-++	0.873077
HLTF|Q14527	-0.0014	0.1227	0.9908	-++	0.873077
MEGF9|Q9H1U4	-0.0013	0.1127	0.9909	--+	0.873077
CISD1|Q9NZ45	0.0013	0.1113	0.9909	+--	0.873077
TUSC2|O75896	-0.0013	0.1104	0.9909	+-+	0.873077
GOSR1|O95249	-0.0013	0.1142	0.991	-++	0.873077
TBC1D2B|Q9UPU7	0.0013	0.1118	0.9911	++-	0.873077
HLA-E|P13747	0.0013	0.1173	0.9913	+--	0.873077
PEG3|Q9GZU2	-0.0012	0.1172	0.9917	++-	0.873077
FAM92A|A1XBS5	-0.0013	0.1233	0.9917	-++	0.873077
LSM2|Q9Y333	-0.0012	0.1128	0.9918	+-+	0.873077
PLPPR4|Q7Z2D5	-0.0011	0.1103	0.9919	-+-	0.873077
NPC2|P61916	-0.0011	0.1157	0.9921	+-+	0.873077
LMNB1|P20700	-0.0011	0.1107	0.9922	-++	0.873077
TOP1|P11387	0.0011	0.1105	0.9923	+-+	0.873077
GTPBP10|A4D1E9	-0.0011	0.1109	0.9924	--+	0.873077
WDR6|Q9NNW5	-0.0011	0.1111	0.9924	--+	0.873077
MTSS1L|Q765P7	-0.0011	0.1109	0.9924	+--	0.873077
RAB33A|Q14088	0.001	0.1109	0.9925	+--	0.873077
ADCY3|O60266	0.001	0.1096	0.9929	-++	0.873077
H1F0|P07305	0.001	0.1093	0.993	-++	0.873077
CARMIL1|Q5VZK9	0.0009	0.1112	0.9932	+--	0.873077
ACSS3|Q9H6R3	0.0009	0.1102	0.9933	-++	0.873077
EEF1AKMT2|Q5JPI9	-0.0012	0.1411	0.9933	+--	0.873077
PSMC3|P17980	0.0009	0.1106	0.9934	-++	0.873077
TMEM47|Q9BQJ4	-0.0009	0.1133	0.9934	+-+	0.873077
FMR1|Q06787	0.0009	0.1108	0.9936	-+-	0.873077
STT3A|P46977	-0.0009	0.111	0.9936	-++	0.873077
SEH1L|Q96EE3	-0.0009	0.112	0.9936	+-+	0.873077
HDAC1|Q13547	0.0009	0.1192	0.994	-+-	0.873077
MAN1B1|Q9UKM7	-0.0008	0.1103	0.994	+-+	0.873077
INTS14|Q96SY0	0.0008	0.112	0.994	+-+	0.873077
RAPGEF5|Q92565	-0.0008	0.1124	0.9941	-+-	0.873077
ITIH4|Q14624	0.0008	0.1113	0.9941	-+-	0.873077
GIMAP1|Q8WWP7	0.0008	0.1104	0.9943	-++	0.873077
IL18|Q14116	0.0008	0.117	0.9944	-++	0.873077
MTDH|Q86UE4	0.0008	0.1108	0.9944	-++	0.873077
DARS|P14868	0.0008	0.1108	0.9945	+--	0.873077
UBE2R2|Q712K3	0.0008	0.1121	0.9946	+--	0.873077
PHACTR4|Q8IZ21	-0.0008	0.1325	0.995	+--	0.873077
HCN1|O60741	0.0007	0.1127	0.9953	-+-	0.873077
DPY30|Q9C005	-0.0006	0.1101	0.9953	--+	0.873077
MCCC2|Q9HCC0	-0.0007	0.1217	0.9954	+-+	0.873077
PDK2|Q15119	0.0006	0.1107	0.9955	+-+	0.873077
HBG1|P69891	-0.0006	0.1165	0.9957	--+	0.873077
ZDHHC14|Q8IZN3	0.0006	0.1161	0.9957	+--	0.873077
C1orf43|Q9BWL3	-0.0006	0.1191	0.9959	-++	0.873077
MYO7A|Q13402	-0.0006	0.1123	0.996	+-+	0.873077
HDDC3|Q8N4P3	-0.0005	0.1105	0.9961	--+	0.873077
KCTD21|Q4G0X4	0.0005	0.1097	0.9964	-+-	0.873077
AMER2|Q8N7J2	-0.0005	0.1107	0.9966	++-	0.873077
DPP3|Q9NY33	-0.0005	0.1148	0.9967	--+	0.873077
NPTN|Q9Y639	0.0004	0.1101	0.9968	-++	0.873077
VASP|P50552	-0.0004	0.1108	0.9968	-++	0.873077
CHUK|O15111	0.0004	0.1103	0.9969	+-+	0.873077
SLC2A11|Q9BYW1	-0.0004	0.1118	0.997	+--	0.873077
HDAC2|Q92769	-0.0004	0.1121	0.997	-++	0.873077
CKM|P06732	-0.0004	0.1098	0.9971	-+-	0.873077
JUP|P14923	-0.0004	0.1114	0.9971	+--	0.873077
CLEC3B|P05452	0.0004	0.1103	0.9971	+-+	0.873077
PIGQ|Q9BRB3	-0.0003	0.1132	0.9977	-++	0.873244
PRADC1|Q9BSG0	-0.0003	0.1201	0.9978	-+-	0.873244
PIGU|Q9H490	0.0003	0.1182	0.9978	+-+	0.873244
ELAC1|Q9H777	0.0003	0.1154	0.9979	+-+	0.873244
PPP1R18|Q6NYC8	0.0003	0.1099	0.998	--+	0.873244
PAFAH1B2|P68402	-0.0003	0.1188	0.9982	-++	0.873244
CELSR2|Q9HCU4	-0.0003	0.1123	0.9982	-+-	0.873244
ABI3BP|Q7Z7G0	-0.0002	0.1156	0.9983	+-+	0.873244
UFSP2|Q9NUQ7	0.0002	0.1097	0.9985	++-	0.873286
ZMYM2|Q9UBW7	-0.0002	0.1169	0.9986	-+-	0.873286
SEC23A|Q15436	0.0002	0.1114	0.9988	+-+	0.87335
KCNN3|Q9UGI6	-0.0001	0.1099	0.999	--+	0.873392
MAIP1|Q8WWC4	-0.0001	0.1123	0.9991	--+	0.873392
SHROOM2|Q13796	0.0001	0.1115	0.9994	-+-	0.873543
ZDHHC8|Q9ULC8	0	0.1173	0.9999	++-	0.87387

### Sheet: 5
Supplementary Table 5. Protein differential expression with OHSU Factor 1.
Protein	Estimate	SE	P	nobs	qvalue
ABL1|P00519	0.370092	0.0736402	1.28796e-06	194	0.0124347
SAP18|O00422	-0.113172	0.0235648	3.47843e-06	194	0.0167914
GABARAP|O95166	0.148724	0.0390283	0.000194943	194	0.43543
UBR1|Q8IWV7	-0.209549	0.0559729	0.000249595	194	0.43543
LFNG|Q8NES3	0.400888	0.103511	0.000283843	84	0.43543
ACSM5|Q6NUN0	-0.202986	0.0552418	0.00032126	194	0.43543
SELENOT|P62341	-0.0993326	0.0275142	0.000404801	194	0.43543
PUS1|Q9Y606	-0.181243	0.0502915	0.000414131	194	0.43543
CHN2|P52757	0.129316	0.0359105	0.000418278	194	0.43543
TCOF1|Q13428	-0.150301	0.0424775	0.00052232	194	0.43543
DYNLL2|Q96FJ2	-0.135988	0.039076	0.000640425	194	0.43543
LAGE3|Q14657	-0.199971	0.057523	0.00064878	194	0.43543
SMARCB1|Q12824	0.195752	0.0566953	0.000704221	194	0.43543
PLXND1|Q9Y4D7	0.206505	0.0603416	0.000782041	194	0.43543
XPO6|Q96QU8	-0.159284	0.0465441	0.000782162	194	0.43543
RBMX|P38159	-0.0767306	0.0224253	0.000783817	194	0.43543
BUD13|Q9BRD0	0.0988693	0.0288946	0.000802078	178	0.43543
MED10|Q9BTT4	0.218897	0.0642569	0.000825227	194	0.43543
LIPT2|A6NK58	-0.213858	0.0628989	0.000864858	177	0.43543
LCA5|Q86VQ0	0.478018	0.137177	0.000974999	83	0.43543
CTRB2|Q6GPI1	0.132488	0.039294	0.00101057	146	0.43543
EWSR1|Q01844	-0.150202	0.0451656	0.00108615	194	0.43543
CCT6A|P40227	0.145515	0.0439565	0.00114275	194	0.43543
RER1|O15258	-0.122892	0.0371785	0.00116197	194	0.43543
HLA-A|P01891	0.497608	0.145015	0.00117141	81	0.43543
DPH2|Q9BQC3	-0.251277	0.0760817	0.00117262	194	0.43543
EIF4ENIF1|Q9NRA8	-0.130188	0.0399272	0.00134897	194	0.435832
ARHGAP26|Q9UNA1	-0.140162	0.0431578	0.00140812	194	0.435832
TXLNG|Q9NUQ3	0.164711	0.0507744	0.00142529	194	0.435832
NUP107|P57740	-0.121215	0.0373914	0.00143564	194	0.435832
CAPN2|P17655	0.165361	0.0510575	0.00145023	194	0.435832
GPRIN1|Q7Z2K8	-0.0834093	0.0257826	0.00146761	194	0.435832
FCGRT|P55899	-0.162075	0.0501694	0.0014897	194	0.435832
MARC1|Q5VT66	-0.169716	0.0526992	0.0015399	194	0.437268
WDR33|Q9C0J8	-0.111502	0.0348782	0.00166342	194	0.458846
HSPA14|Q0VDF9	0.161649	0.0507599	0.00173158	194	0.460838
AGO1|Q9UL18	-0.0813263	0.0256522	0.00181351	194	0.460838
FUS|P35637	-0.111601	0.0353103	0.00187171	194	0.460838
DDX31|Q9H8H2	-0.655714	0.197516	0.00192894	68	0.460838
HLA-A|P04439	0.284006	0.0902832	0.00200071	177	0.460838
FRS2|Q8WU20	0.155713	0.0497498	0.00206629	194	0.460838
TMEM175|Q9BSA9	-0.206046	0.0658669	0.00207756	194	0.460838
ANTXR1|Q9H6X2	0.188952	0.0605398	0.00212538	194	0.460838
APEX1|P27695	-0.156398	0.0501748	0.00215319	194	0.460838
AKR1B10|O60218	-0.0930258	0.0298647	0.00217447	191	0.460838
SNRPA|P09012	-0.134156	0.0431746	0.00222158	194	0.460838
PXMP2|Q9NR77	-0.24997	0.0800635	0.00225019	148	0.460838
PAAF1|Q9BRP4	-0.238576	0.0772524	0.0023605	194	0.460838
IFITM10|A6NMD0	-0.271873	0.0876566	0.00241731	144	0.460838
NEK7|Q8TDX7	0.124136	0.0403247	0.0024355	194	0.460838
IFIH1|Q9BYX4	-0.272567	0.0882677	0.00245021	162	0.460838
BRAF|P15056	0.0721293	0.0236047	0.00261686	194	0.460838
IFIT5|Q13325	-0.166221	0.0544307	0.00263259	194	0.460838
TMTC4|Q5T4D3	0.155302	0.0509541	0.00268232	194	0.460838
AZI2|Q9H6S1	0.18901	0.0620249	0.00268698	194	0.460838
SPRY2|O43597	-0.160453	0.0527668	0.00274272	194	0.460838
CREBBP|Q92793	-0.164136	0.0539959	0.00275146	194	0.460838
TMEM208|Q9BTX3	-0.113622	0.0372851	0.00278884	160	0.460838
HNRNPM|P52272	-0.101748	0.0335647	0.00282483	194	0.460838
KHSRP|Q92945	-0.101721	0.0336042	0.00286395	194	0.460838
DYNLT1|P63172	-0.16484	0.0547008	0.00298776	194	0.462638
TJP2|Q9UDY2	0.106986	0.0356059	0.00307041	194	0.462638
MICALL1|Q8N3F8	-0.079098	0.0263407	0.00308821	194	0.462638
DHPS|P49366	-0.220698	0.0731896	0.00314271	146	0.462638
PLD2|O14939	0.188044	0.0627607	0.00315301	194	0.462638
MTIF3|Q9H2K0	0.20208	0.0674675	0.00316266	194	0.462638
ILF2|Q12905	-0.08245	0.0275927	0.00323333	194	0.465367
RBX1|P62877	-0.205193	0.0687903	0.00328613	194	0.465367
FAXC|Q5TGI0	-0.0953174	0.032078	0.00340473	194	0.465367
NRIP3|Q9NQ35	0.149721	0.0504336	0.00343383	194	0.465367
AJAP1|Q9UKB5	0.188485	0.0635125	0.00349684	177	0.465367
EOGT|Q5NDL2	0.123567	0.041826	0.00358907	194	0.465367
RNF126|Q9BV68	-0.187355	0.0634888	0.00362609	194	0.465367
UBTF|P17480	-0.127423	0.0432373	0.00367002	194	0.465367
TTC5|Q8N0Z6	0.193806	0.0657739	0.00367581	194	0.465367
ENTPD2|Q9Y5L3	0.201067	0.0682699	0.00369128	194	0.465367
MFGE8|Q08431	0.161059	0.0547185	0.00371153	194	0.465367
SHISA7|A6NL88	-0.0950117	0.0323821	0.00381902	194	0.466144
DYRK1B|Q9Y463	-0.204991	0.0698724	0.00382254	194	0.466144
SORCS2|Q96PQ0	0.200722	0.068497	0.00386258	194	0.466144
NEU3|Q9UQ49	0.193077	0.0661647	0.00400977	194	0.477691
CA8|P35219	0.213218	0.0731634	0.00405721	194	0.477691
TMEM240|Q5SV17	-0.162492	0.0559086	0.00415567	194	0.478471
PFN1|P07737	-0.0779696	0.0268323	0.00416296	194	0.478471
LMBRD1|Q9NUN5	0.229195	0.079067	0.00425323	194	0.483095
TSPAN5|P62079	-0.0673484	0.0232691	0.00431054	194	0.483912
TOMM34|Q15785	0.147792	0.0512713	0.00446701	194	0.489444
UBAP1|Q9NZ09	0.199876	0.0693543	0.00447502	194	0.489444
ADAR|P55265	-0.105061	0.0365299	0.00455566	194	0.489444
PTK2|Q05397	-0.152942	0.0532529	0.00461141	194	0.489444
GORASP2|Q9H8Y8	-0.106684	0.037203	0.00467245	194	0.489444
CCT3|P49368	0.163109	0.0569183	0.00470003	194	0.489444
IRF2BP2|Q7Z5L9	-0.118676	0.0414281	0.00471469	194	0.489444
STXBP5|Q5T5C0	-0.106151	0.0371405	0.00480808	194	0.489469
LUZP2|Q86TE4	-0.244651	0.0853483	0.00481633	163	0.489469
TNRC6A|Q8NDV7	-0.283159	0.0989532	0.00488786	163	0.490887
LSM1|O15116	-0.115816	0.040644	0.00493321	194	0.490887
CRBN|Q96SW2	-0.141752	0.0498262	0.00500157	194	0.490887
DIDO1|Q9BTC0	0.15618	0.054981	0.00506659	194	0.490887
DSTN|P60981	0.127486	0.0450121	0.0051944	194	0.490887
UBXN8|O00124	-0.300721	0.104279	0.00519685	99	0.490887
CYFIP1|Q7L576	-0.177681	0.0627897	0.00523312	194	0.490887
FYCO1|Q9BQS8	0.161162	0.0569573	0.00523703	194	0.490887
CAMKK2|Q96RR4	0.121118	0.0428687	0.00530308	194	0.492298
SGSM1|Q2NKQ1	-0.0946499	0.0335735	0.00540063	194	0.493408
SCYL3|Q8IZE3	-0.146683	0.052184	0.00553539	194	0.493408
RIMS3|Q9UJD0	0.139554	0.049743	0.00562424	194	0.493408
TRAPPC6B|Q86SZ2	-0.153702	0.0548389	0.00566962	194	0.493408
YWHAE|P62258	0.0765687	0.0273275	0.00568469	194	0.493408
HSD17B7|P56937	-0.20689	0.0738779	0.0057094	194	0.493408
GPT|P24298	0.165999	0.0592959	0.00572493	194	0.493408
TTF1|Q15361	0.39853	0.138408	0.00577236	80	0.493408
GPR143|P51810	0.190127	0.0680116	0.00579296	194	0.493408
C12orf57|Q99622	0.102658	0.0367479	0.0058261	194	0.493408
AHCY|P23526	-0.0979878	0.0351261	0.00589475	194	0.494881
THRAP3|Q9Y2W1	-0.0972458	0.0349733	0.00605363	194	0.502511
CHD8|Q9HCK8	0.263008	0.0941717	0.00608974	147	0.502511
TGFB2|P61812	0.194708	0.0702283	0.00619877	194	0.504251
UNC5B|Q8IZJ1	0.0838699	0.0302651	0.00622288	194	0.504251
RBM42|Q9BTD8	-0.128434	0.0463873	0.00626751	194	0.504251
TOP1|P11387	0.0880324	0.0319001	0.00643709	194	0.507397
EXOC2|Q96KP1	-0.0925601	0.033555	0.00645902	194	0.507397
UCHL3|P15374	0.14124	0.0512424	0.00649976	194	0.507397
EPHB1|P54762	0.140372	0.0510635	0.00664029	194	0.507397
CELF5|Q8N6W0	-0.0990794	0.0360429	0.0066412	194	0.507397
UGGT1|Q9NYU2	-0.152783	0.0556795	0.00673799	194	0.507397
NT5C1A|Q9BXI3	0.180969	0.0660836	0.00684614	194	0.507397
CDC42SE2|Q9NRR3	0.156852	0.0571042	0.00684656	162	0.507397
NSD3|Q9BZ95	0.154066	0.0563285	0.00691324	194	0.507397
TXNRD3|Q86VQ6	-0.276656	0.10063	0.0069217	145	0.507397
PTPN18|Q99952	0.380422	0.135322	0.00698574	79	0.507397
TOR1A|O14656	-0.128204	0.0469534	0.00700795	194	0.507397
PPP1R3E|Q9H7J1	0.136641	0.0500578	0.00702383	194	0.507397
JPH1|Q9HDC5	-0.106886	0.0391747	0.00704875	194	0.507397
TMA16|Q96EY4	-0.242351	0.0886513	0.00710786	162	0.507397
GNB5|O14775	0.0897896	0.032999	0.00720285	194	0.507397
LYPD4|Q6UWN0	0.446795	0.157174	0.00732551	64	0.507397
CYTH3|O43739	0.114556	0.0421928	0.00732718	194	0.507397
NECTIN2|Q92692	-0.11685	0.0430751	0.0073774	194	0.507397
DIP2C|Q9Y2E4	0.107384	0.0396226	0.0074314	194	0.507397
CNOT1|A5YKK6	-0.0977117	0.0361002	0.00750655	194	0.507397
SIRT1|Q96EB6	0.180386	0.0666518	0.00751285	194	0.507397
UNK|Q9C0B0	0.139506	0.0515491	0.00751538	194	0.507397
CMSS1|Q9BQ75	-0.301838	0.110535	0.00763407	116	0.511831
PKIA|P61925	-0.08781	0.032577	0.00775283	194	0.516209
NF1|P21359	-0.0868783	0.0322972	0.00787623	194	0.518917
TCTN2|Q96GX1	0.0974235	0.0362746	0.0080584	177	0.518917
FKBP15|Q5T1M5	-0.120845	0.0451084	0.00812768	194	0.518917
TNFAIP8L3|Q5GJ75	-0.177343	0.0662223	0.00815076	194	0.518917
TTC39A|Q5SRH9	0.120161	0.0449088	0.00820524	194	0.518917
PIGN|O95427	-0.200435	0.0749659	0.00825209	194	0.518917
SYNE2|Q8WXH0	0.174208	0.0652699	0.00836213	194	0.518917
PLRG1|O43660	-0.0572825	0.0214672	0.0083779	194	0.518917
CCT7|Q99832	0.152236	0.0570707	0.00839885	194	0.518917
TRAM1|Q15629	-0.125789	0.0471783	0.00850589	179	0.518917
SNX25|Q9H3E2	0.12331	0.0464268	0.00867799	194	0.518917
CAND1|Q86VP6	-0.147767	0.0556353	0.00867832	194	0.518917
DCAKD|Q8WVC6	0.15416	0.0580674	0.00870701	194	0.518917
ACP1|P24666	0.230856	0.0869951	0.00873591	194	0.518917
TSPYL5|Q86VY4	-0.143227	0.0539943	0.00876195	194	0.518917
IPO8|O15397	-0.190614	0.0719008	0.00880086	194	0.518917
TMEM222|Q9H0R3	0.187304	0.0706994	0.00884491	194	0.518917
DAZAP1|Q96EP5	-0.125575	0.0474148	0.00886678	194	0.518917
ACTR8|Q9H981	0.251985	0.0946014	0.00898517	130	0.518917
DYRK1A|Q13627	-0.131644	0.0498422	0.00904982	194	0.518917
SPRYD4|Q8WW59	0.18406	0.0697813	0.00914122	194	0.518917
RHOBTB2|Q9BYZ6	0.161931	0.0614444	0.00919979	194	0.518917
MORF4L2|Q15014	-0.173973	0.0659734	0.00923875	179	0.518917
PSEN2|P49810	-0.137428	0.0523239	0.00943432	194	0.518917
C2orf72|A6NCS6	0.155281	0.0591856	0.00951063	194	0.518917
PLEKHG1|Q9ULL1	-0.186753	0.0711106	0.00953535	177	0.518917
ELP1|O95163	-0.177027	0.0676756	0.00972211	194	0.518917
WDR77|Q9BQA1	-0.11421	0.0436664	0.00973034	194	0.518917
CCT2|P78371	0.143602	0.0549044	0.00973079	194	0.518917
GNB1|P62873	0.103734	0.0396721	0.00975008	194	0.518917
PHF20|Q9BVI0	0.206844	0.078603	0.00984717	128	0.518917
SLC39A6|Q13433	0.0748565	0.0286922	0.00991123	194	0.518917
PPM1J|Q5JR12	0.141603	0.0543113	0.00995864	194	0.518917
ELP3|Q9H9T3	-0.174973	0.0671461	0.00999778	194	0.518917
SARNP|P82979	-0.0871658	0.0334536	0.0100055	194	0.518917
ZNF532|Q9HCE3	0.232411	0.0882613	0.0100271	114	0.518917
KHDRBS3|O75525	-0.0928321	0.0356876	0.0101276	194	0.518917
DDB1|Q16531	-0.139267	0.0535407	0.0101304	194	0.518917
MAP3K9|P80192	-0.224115	0.0860978	0.0101681	178	0.518917
FEZ2|Q9UHY8	0.18677	0.0719541	0.0102862	194	0.518917
EFHD2|Q96C19	0.0931151	0.0358916	0.010325	194	0.518917
ELP2|Q6IA86	-0.189156	0.072922	0.0103363	194	0.518917
ELMOD2|Q8IZ81	-0.151208	0.0583899	0.0104619	194	0.518917
DNPH1|O43598	-0.0909123	0.0351335	0.0105202	194	0.518917
OSBP2|Q969R2	0.117859	0.0455501	0.0105251	194	0.518917
S100A1|P23297	0.174899	0.0676208	0.0105543	194	0.518917
KIAA1191|Q96A73	-0.0674648	0.0261018	0.010607	194	0.518917
NUDT1|P36639	0.141221	0.0547959	0.0108297	194	0.518917
PRKCSH|P14314	-0.0825931	0.0320794	0.0109071	194	0.518917
CACNA1C|Q13936	-0.0860469	0.0334575	0.0109929	194	0.518917
GJB6|O95452	-0.152473	0.0592888	0.0109967	194	0.518917
CPSF7|Q8N684	-0.103452	0.0402563	0.0110535	194	0.518917
PACS1|Q6VY07	-0.0990292	0.0385445	0.0110727	194	0.518917
LSM3|P62310	0.159145	0.061965	0.0111007	194	0.518917
HOPX|Q9BPY8	-0.105726	0.0411739	0.0111166	194	0.518917
TPBGL|P0DKB5	0.15875	0.0618929	0.0112058	194	0.518917
INPP5B|P32019	0.135827	0.0529836	0.0112476	194	0.518917
WBP4|O75554	0.20254	0.0790703	0.0113114	194	0.518917
RFC4|P35249	0.132422	0.0517074	0.0113283	194	0.518917
GLE1|Q53GS7	-0.171301	0.0668507	0.0113859	177	0.518917
FAM50A|Q14320	0.142804	0.0558376	0.0114379	194	0.518917
WASHC2A|Q641Q2	-0.195896	0.0766115	0.0114534	194	0.518917
ADH4|P08319	0.332356	0.128594	0.0114791	112	0.518917
TBCEL|Q5QJ74	0.150988	0.059078	0.0114938	194	0.518917
TRAPPC13|A5PLN9	0.124749	0.0488499	0.0115577	194	0.518917
RNF139|Q8WU17	0.151646	0.0594148	0.0116023	194	0.518917
SNX11|Q9Y5W9	0.170051	0.0667119	0.0117081	194	0.518917
SDK2|Q58EX2	-0.0893574	0.035058	0.0117143	194	0.518917
SNX2|O60749	0.0706264	0.0277323	0.011783	194	0.518917
NOCT|Q9UK39	-0.137609	0.0540605	0.0118238	194	0.518917
MYEF2|Q9P2K5	-0.062907	0.0247198	0.0118455	194	0.518917
WDR19|Q8NEZ3	0.121494	0.0478127	0.0119687	194	0.518917
RETREG1|Q9H6L5	-0.0859672	0.0338554	0.012028	194	0.518917
NXF1|Q9UBU9	-0.118935	0.0468433	0.0120367	194	0.518917
IPO11|Q9UI26	-0.0817972	0.0322179	0.0120402	194	0.518917
TPCN1|Q9ULQ1	-0.107628	0.0424137	0.0120831	194	0.518917
IFT52|Q9Y366	0.181772	0.0717036	0.0121676	194	0.518917
TMEM35A|Q53FP2	-0.153449	0.060548	0.0121913	194	0.518917
AAGAB|Q6PD74	0.166452	0.0656939	0.0122108	194	0.518917
HMGB1|P09429	-0.0564272	0.0222815	0.0122539	194	0.518917
PIN4|Q9Y237	0.125927	0.0497255	0.0122549	194	0.518917
MPP3|Q13368	0.164966	0.0651497	0.0122661	194	0.518917
FABP4|P15090	-0.2464	0.0967575	0.012358	131	0.518917
RGMA|Q96B86	0.199813	0.0790388	0.0124039	194	0.518917
KYNU|Q16719	0.169368	0.0669298	0.0124134	179	0.518917
FZR1|Q9UM11	-0.236373	0.0921355	0.0124159	99	0.518917
TTC19|Q6DKK2	-0.110848	0.0439266	0.0125596	194	0.519939
KRAS|P01116	0.132391	0.0524644	0.012561	194	0.519939
SLC25A4|P12235	-0.101475	0.0403114	0.0127747	194	0.519939
GAPDH|P04406	-0.0979007	0.0389294	0.0128601	194	0.519939
MIF4GD|A9UHW6	0.159979	0.0636437	0.0129008	194	0.519939
PPP1R8|Q12972	-0.101795	0.0404998	0.012908	194	0.519939
PPP2R2A|P63151	0.0534458	0.0212728	0.0129456	194	0.519939
SMG5|Q9UPR3	-0.121775	0.0485485	0.0130906	194	0.519939
KHK|P50053	0.176034	0.0702768	0.0132139	194	0.519939
GPRASP1|Q5JY77	-0.184971	0.0737742	0.0132325	178	0.519939
POLR3B|Q9NW08	-0.135158	0.054031	0.013336	194	0.519939
DPY19L3|Q6ZPD9	-0.0854593	0.0341376	0.0133797	177	0.519939
AGAP2|Q99490	-0.0841177	0.033661	0.0134278	194	0.519939
CD320|Q9NPF0	-0.180646	0.0721013	0.0134458	160	0.519939
DNPEP|Q9ULA0	-0.123988	0.0496529	0.0134962	194	0.519939
KDM3B|Q7LBC6	0.135294	0.0542049	0.0135372	194	0.519939
AP3S1|Q92572	-0.106062	0.0424959	0.0135431	194	0.519939
DCTN3|O75935	-0.0877583	0.0351688	0.0135606	194	0.519939
PELO|Q9BRX2	0.154129	0.0617716	0.0135681	194	0.519939
MFSD8|Q8NHS3	0.247633	0.098652	0.0136237	131	0.519939
DRG2|P55039	0.109047	0.0437337	0.013631	194	0.519939
RB1|P06400	0.106781	0.0428676	0.0137229	194	0.519939
STX17|P56962	0.126846	0.0509361	0.0137475	194	0.519939
RPS27A|P62979	-0.0408872	0.016448	0.0139142	194	0.519939
PLXDC2|Q6UX71	-0.117429	0.047251	0.0139377	194	0.519939
SNW1|Q13573	-0.0682058	0.0274649	0.0140074	194	0.519939
UTP18|Q9Y5J1	0.190364	0.0766726	0.0140286	194	0.519939
C1orf122|Q6ZSJ8	0.107984	0.0435336	0.0141173	194	0.519939
GNB2|P62879	0.0643917	0.0259696	0.014155	194	0.519939
ERO1A|Q96HE7	-0.143445	0.0578749	0.0141916	194	0.519939
ADCY3|O60266	-0.103342	0.0417257	0.0142621	194	0.519939
MED29|Q9NX70	0.238203	0.095138	0.0142715	110	0.519939
ARL6IP1|Q15041	-0.107701	0.043497	0.0142874	194	0.519939
ABCA8|O94911	-0.133692	0.0540094	0.0143145	194	0.519939
RND1|Q92730	0.116046	0.0469028	0.01436	194	0.519939
RGS7|P49802	0.0685799	0.0277238	0.0143791	194	0.519939
CD5L|O43866	0.229291	0.0925279	0.0144716	160	0.521333
SLC30A1|Q9Y6M5	-0.125382	0.0507733	0.0145445	194	0.522009
CCT8|P50990	0.077094	0.031259	0.014668	194	0.522789
HAGHL|Q6PII5	0.160802	0.0652282	0.0147102	194	0.522789
N4BP3|O15049	-0.172611	0.0699259	0.014809	164	0.522789
CLOCK|O15516	0.182571	0.0740459	0.0148112	177	0.522789
RHBDL3|P58872	0.124166	0.0504323	0.0148369	194	0.522789
CELF2|O95319	-0.0728545	0.0296395	0.014998	194	0.522926
RNPS1|Q15287	-0.107105	0.0436025	0.0150633	194	0.522926
SLC7A5|Q01650	-0.118056	0.0480695	0.0150821	194	0.522926
TGOLN2|O43493	-0.104156	0.0424167	0.0150979	194	0.522926
GGA1|Q9UJY5	-0.133375	0.0543609	0.0151805	194	0.522926
GOT2|P00505	-0.172736	0.0704099	0.0151892	194	0.522926
DHX35|Q9H5Z1	0.182556	0.0744742	0.015272	194	0.522926
SH3BP2|P78314	0.107567	0.04371	0.0153175	145	0.522926
SLCO2B1|O94956	-0.179777	0.0732939	0.0153283	177	0.522926
MOSPD2|Q8NHP6	-0.0563988	0.0230442	0.0154299	194	0.524539
PGAM2|P15259	0.11024	0.0451151	0.015591	194	0.528157
SIPA1L2|Q9P2F8	0.113878	0.0466809	0.0157605	194	0.529267
SERINC1|Q9NRX5	-0.0675162	0.0276863	0.0157973	194	0.529267
CTDNEP1|O95476	0.200981	0.082203	0.0158064	160	0.529267
GFPT2|O94808	-0.0721437	0.0293053	0.0158696	112	0.529267
PAK3|O75914	-0.0659849	0.0270961	0.0159412	194	0.529267
SYNM|O15061	0.106609	0.0438047	0.0160049	194	0.529267
LYVE1|Q9Y5Y7	-0.147077	0.0604343	0.0160075	194	0.529267
MSRB2|Q9Y3D2	-0.138393	0.0569505	0.0161617	194	0.530399
ACSF3|Q4G176	-0.184624	0.075997	0.0161921	194	0.530399
AHDC1|Q5TGY3	0.186667	0.0767585	0.0162066	177	0.530399
GGACT|Q9BVM4	0.1542	0.0636078	0.0164143	194	0.535382
PPM1B|O75688	-0.121098	0.0499907	0.0164937	194	0.536159
CYB5R4|Q7L1T6	0.094225	0.0388437	0.016618	161	0.536698
KLKB1|P03952	0.155042	0.0641107	0.0166728	194	0.536698
DAPK3|O43293	0.0519224	0.021471	0.016677	194	0.536698
MFN1|Q8IWA4	-0.152247	0.0630473	0.01683	194	0.537413
CUEDC1|Q9NWM3	0.104264	0.0431785	0.0168336	194	0.537413
MERTK|Q12866	-0.132925	0.0550989	0.0169343	194	0.537413
ANKRD36C|Q5JPF3	-0.0845738	0.0350959	0.017055	194	0.537413
RAB23|Q9ULC3	0.114573	0.0475499	0.0170666	194	0.537413
FMNL1|O95466	-0.128625	0.0533997	0.0171033	194	0.537413
UHRF2|Q96PU4	0.0840524	0.0349097	0.017149	194	0.537413
NCK2|O43639	0.105061	0.0436651	0.0172238	194	0.537413
TMEM123|Q8N131	-0.132433	0.0549141	0.0172459	161	0.537413
ACACB|O00763	0.174902	0.0727711	0.0173431	194	0.537413
HGH1|Q9BTY7	0.158142	0.0658382	0.0174106	194	0.537413
CALM1|P0DP23	0.113015	0.0470661	0.0174468	194	0.537413
TMEM134|Q9H6X4	-0.22459	0.0927295	0.0175361	114	0.537413
TBC1D23|Q9NUY8	0.113498	0.0473092	0.0175452	194	0.537413
RABEP2|Q9H5N1	0.123203	0.051381	0.0176019	194	0.537413
GFAP|P14136	0.117905	0.0492365	0.0177497	194	0.537413
ACSL4|O60488	-0.0963765	0.0402506	0.0177615	194	0.537413
SURF4|O15260	-0.118434	0.0494802	0.017801	194	0.537413
PPP4R2|Q9NY27	-0.159629	0.0666983	0.0178134	194	0.537413
COLEC12|Q5KU26	0.107991	0.0451262	0.0178234	194	0.537413
MT-ATP8|P03928	-0.164696	0.0688487	0.0178682	194	0.537413
MRTFA|Q969V6	-0.17173	0.0718522	0.017967	194	0.538707
CEP97|Q8IW35	-0.128855	0.0539542	0.0180528	194	0.539602
EPM2AIP1|Q7L775	-0.0862157	0.0361255	0.0181321	194	0.5403
MAGI3|Q5TCQ9	0.10258	0.0430251	0.0182447	194	0.541985
GTF3C3|Q9Y5Q9	0.0744153	0.0312569	0.0184101	194	0.544258
ARHGEF9|O43307	0.111171	0.046711	0.0184479	194	0.544258
PLPPR4|Q7Z2D5	-0.0860996	0.0362394	0.0186485	194	0.544258
TMEM121B|Q9BXQ6	-0.122587	0.0516322	0.0187278	194	0.544258
TBC1D16|Q8TBP0	-0.25148	0.103847	0.0187751	83	0.544258
ACADSB|P45954	-0.136039	0.057323	0.0187782	194	0.544258
KIN|O60870	0.133107	0.0560911	0.0187856	194	0.544258
FBLL1|A6NHQ2	-0.102416	0.043205	0.0189129	194	0.544258
QARS|P47897	0.0986708	0.0416368	0.0189462	194	0.544258
MARCH6|O60337	-0.170252	0.0718962	0.0193233	161	0.544258
RRP8|O43159	0.389754	0.159473	0.0195546	64	0.544258
LIAT1|Q6ZQX7	-0.241722	0.101851	0.0195614	127	0.544258
GOLPH3|Q9H4A6	-0.120143	0.0509636	0.0195675	194	0.544258
PUDP|Q08623	0.107826	0.0457412	0.0195734	194	0.544258
UBXN4|Q92575	-0.0608624	0.0258273	0.0196142	194	0.544258
PDPN|Q86YL7	0.116644	0.0492485	0.0198032	127	0.544258
EIF4EBP3|O60516	0.179152	0.0761046	0.0198595	179	0.544258
PALLD|Q8WX93	0.08073	0.0343839	0.0200584	194	0.544258
SNRPA1|P09661	-0.0613604	0.0261369	0.0200711	194	0.544258
ARMC8|Q8IUR7	-0.110006	0.0468591	0.0200747	194	0.544258
TLE1|Q04724	-0.106938	0.0455644	0.0201074	194	0.544258
ORC4|O43929	0.166421	0.0709221	0.02013	194	0.544258
CMTM5|Q96DZ9	-0.0604965	0.025812	0.0202763	194	0.544258
COL11A1|P12107	0.204843	0.0868713	0.0203395	127	0.544258
ITGAL|P20701	-0.156175	0.0666543	0.0204307	179	0.544258
SLU7|O95391	0.0808385	0.0345479	0.0204787	194	0.544258
TAC1|P20366	-0.167282	0.0714505	0.0205449	177	0.544258
CHN1|P15882	0.135958	0.0581536	0.0205841	194	0.544258
GPM6A|P51674	0.0922505	0.0394749	0.0206363	194	0.544258
ALK|Q9UM73	-0.187282	0.0800198	0.020737	162	0.544258
PSD2|Q9BQI7	0.126692	0.0543188	0.0208812	194	0.544258
INSR|P06213	-0.0953273	0.0409143	0.0210137	194	0.544258
ESD|P10768	0.143986	0.0617998	0.0210159	194	0.544258
BMPR1B|O00238	-0.156904	0.0667448	0.0211044	111	0.544258
RBFOX3|A6NFN3	-0.0832738	0.0357941	0.0212021	194	0.544258
XPO4|Q9C0E2	-0.0733138	0.0315375	0.0213013	194	0.544258
PCNP|Q8WW12	-0.081071	0.0348817	0.0213281	194	0.544258
PLCB2|Q00722	0.179184	0.077063	0.0214041	178	0.544258
COLGALT2|Q8IYK4	-0.166574	0.0717325	0.0214389	194	0.544258
PHYKPL|Q8IUZ5	0.139513	0.060085	0.0214517	194	0.544258
ANOS1|P23352	0.242065	0.102818	0.021453	96	0.544258
NCL|P19338	-0.0687261	0.0295999	0.0214567	194	0.544258
PTPN9|P43378	-0.0659182	0.0283936	0.0214702	194	0.544258
ANKRD29|Q8N6D5	0.111178	0.0478913	0.0214771	194	0.544258
FBXO33|Q7Z6M2	0.172972	0.0745216	0.0214976	194	0.544258
RGS6|P49758	0.141767	0.0610933	0.0215301	194	0.544258
TMEM38A|Q9H6F2	-0.0678994	0.029268	0.0215628	194	0.544258
MLC1|Q15049	0.0707538	0.0305103	0.0216132	194	0.544258
HCFC1|P51610	-0.0837541	0.0361255	0.0216459	194	0.544258
TATDN2|Q93075	0.230282	0.0979973	0.0216891	96	0.544258
AKR1C3|P42330	0.161136	0.0695612	0.0217549	194	0.544258
KCNT2|Q6UVM3	0.168321	0.0726272	0.0218233	178	0.544258
AQP4|P55087	0.0883367	0.0382049	0.0219959	194	0.544258
XPO7|Q9UIA9	-0.0945654	0.0409035	0.0220109	194	0.544258
PSPC1|Q8WXF1	-0.0575547	0.0249081	0.0220808	194	0.544258
UBAP2|Q5T6F2	-0.0592075	0.0256237	0.0220826	194	0.544258
PABPC4|Q13310	-0.120807	0.0522969	0.0221181	194	0.544258
TNXB|P22105	-0.115754	0.050129	0.0221687	194	0.544258
PKN1|Q16512	0.144954	0.0628218	0.0222685	194	0.544258
SCN1A|P35498	0.0753293	0.0326603	0.0223218	194	0.544258
CHMP1A|Q9HD42	0.125145	0.0542587	0.0223219	194	0.544258
PPP6R2|O75170	-0.077412	0.0335682	0.0223411	194	0.544258
STK16|O75716	-0.152977	0.0662692	0.0223509	177	0.544258
DECR2|Q9NUI1	0.176154	0.0764111	0.0223848	194	0.544258
FEZ1|Q99689	0.103196	0.0447676	0.0223958	194	0.544258
ADGRB1|O14514	-0.0835898	0.0362679	0.0224167	194	0.544258
CSF1R|P07333	0.347426	0.146293	0.0225695	67	0.544258
CD47|Q08722	-0.0978471	0.0425098	0.0225915	194	0.544258
KCNA6|P17658	0.119115	0.0517853	0.0226836	194	0.544258
JAM2|P57087	0.166278	0.0724182	0.0229213	194	0.544258
ARL5A|Q9Y689	0.189903	0.0826801	0.0230213	177	0.544258
CRADD|P78560	0.168267	0.0733844	0.0231052	194	0.544258
FBXL3|Q9UKT7	-0.431961	0.181823	0.0231212	63	0.544258
POLR3H|Q9Y535	-0.207876	0.0901517	0.0231227	131	0.544258
MPDZ|O75970	0.107492	0.0468905	0.0231378	194	0.544258
METTL21A|Q8WXB1	0.190428	0.0828997	0.0231526	163	0.544258
CALR|P27797	0.113424	0.0495285	0.0232757	194	0.544258
MED21|Q13503	0.181127	0.0790202	0.0232964	177	0.544258
HRH1|P35367	0.121384	0.0530195	0.023314	194	0.544258
RNMT|O43148	-0.0725856	0.0317104	0.0233387	194	0.544258
MIB2|Q96AX9	-0.18291	0.0799223	0.0233636	194	0.544258
TFRC|P02786	-0.156626	0.0684532	0.0233944	194	0.544258
ABLIM2|Q6H8Q1	-0.102599	0.0448496	0.0234213	194	0.544258
UCK2|Q9BZX2	0.154885	0.067737	0.0234845	194	0.544258
UBR4|Q5T4S7	-0.0965004	0.0422357	0.0235901	194	0.544258
AK3|Q9UIJ7	0.166794	0.0730111	0.0236084	194	0.544258
WWOX|Q9NZC7	0.167253	0.0732421	0.0236652	194	0.544258
KCNIP1|Q9NZI2	-0.150958	0.0661536	0.0237638	194	0.544258
SPTAN1|Q13813	0.102515	0.0449382	0.0238043	194	0.544258
SLC2A11|Q9BYW1	0.18592	0.0815106	0.0238236	194	0.544258
ARG1|P05089	0.213326	0.0931781	0.0238624	144	0.544258
BCCIP|Q9P287	0.130367	0.0571732	0.0238677	194	0.544258
TMEM169|Q96HH4	0.105914	0.0464911	0.0239923	194	0.544258
FAM84B|Q96KN1	0.0958609	0.0420792	0.0239954	194	0.544258
FCGR2A|P12318	-0.146376	0.0642646	0.0240197	194	0.544258
C2CD4C|Q8TF44	0.0741439	0.0325579	0.0240447	194	0.544258
ATG12|O94817	-0.108424	0.0476346	0.0241141	194	0.544258
KLHL41|O60662	0.183511	0.0799247	0.0241338	113	0.544258
FBXW11|Q9UKB1	0.138795	0.0609962	0.0241566	194	0.544258
PRKACA|P17612	0.0758257	0.0333436	0.0242425	194	0.544258
HNRNPL|P14866	-0.0797412	0.0350829	0.0243123	194	0.544258
PLEKHJ1|Q9NW61	-0.345957	0.149391	0.024325	83	0.544258
NRP1|O14786	-0.148032	0.065164	0.0243896	194	0.544258
UBE2E2|Q96LR5	-0.0699318	0.030814	0.0245259	194	0.544258
RFC5|P40937	0.0627723	0.0276601	0.0245301	194	0.544258
CPZ|Q66K79	0.25789	0.111726	0.0247726	83	0.544258
MARCH11|A6NNE9	0.180913	0.0796924	0.0248072	161	0.544258
FSTL5|Q8N475	0.18159	0.079991	0.0248078	161	0.544258
BRD9|Q9H8M2	0.0685251	0.0302644	0.0248551	194	0.544258
XXYLT1|Q8NBI6	0.162451	0.0717283	0.0249571	178	0.544258
PHACTR3|Q96KR7	0.0775407	0.0342956	0.0250609	194	0.544258
DDX1|Q92499	0.103501	0.045785	0.0250846	194	0.544258
MAF1|Q9H063	0.16528	0.0731263	0.0251088	194	0.544258
CBL|P22681	-0.11594	0.0513191	0.0251725	194	0.544258
ARHGEF4|Q9NR80	-0.129567	0.0573998	0.0252948	194	0.544258
SPIN1|Q9Y657	-0.0800197	0.0354553	0.0253173	194	0.544258
PIP5K1B|O14986	0.0780868	0.0345678	0.025338	177	0.544258
PQLC1|Q8N2U9	-0.0527608	0.0233946	0.0254236	194	0.544258
TECR|Q9NZ01	-0.0624841	0.0277384	0.0255933	194	0.544258
CAV2|P51636	-0.149526	0.0662339	0.0256162	160	0.544258
ADGRL4|Q9HBW9	0.412977	0.177643	0.0256791	65	0.544258
ARF6|P62330	0.0447676	0.0198992	0.0257805	194	0.544258
SNX27|Q96L92	-0.0976305	0.0434166	0.0258477	194	0.544258
POLDIP3|Q9BY77	0.0832984	0.0370472	0.0258639	194	0.544258
RNF121|Q9H920	-0.118832	0.0528716	0.0259216	194	0.544258
HACL1|Q9UJ83	0.149377	0.0664652	0.0259288	194	0.544258
SENP3|Q9H4L4	0.224016	0.0988144	0.0259563	112	0.544258
RANBP3|Q9H6Z4	-0.0933462	0.0416048	0.0261778	194	0.544258
FUBP1|Q96AE4	-0.101635	0.045335	0.0262956	194	0.544258
MAP2K6|P52564	0.110403	0.0492613	0.0263408	194	0.544258
DICER1|Q9UPY3	0.0865121	0.0386382	0.0264828	194	0.544258
KTN1|Q86UP2	-0.087869	0.0392463	0.0264905	194	0.544258
LUZP1|Q86V48	0.123862	0.0553346	0.0265238	194	0.544258
UFC1|Q9Y3C8	-0.113882	0.0508818	0.0265398	194	0.544258
GIGYF2|Q6Y7W6	-0.099387	0.0444199	0.0265883	194	0.544258
NPTX1|Q15818	-0.108777	0.0486537	0.0267015	194	0.544258
BRIX1|Q8TDN6	-0.118384	0.052957	0.0267199	194	0.544258
FAM129B|Q96TA1	0.074866	0.033497	0.026751	194	0.544258
HNRNPK|P61978	-0.0917238	0.0410714	0.0268671	194	0.544258
NUP214|P35658	-0.0779505	0.0349048	0.0268705	194	0.544258
ARIH1|Q9Y4X5	-0.132604	0.059383	0.0268843	194	0.544258
MYH10|P35580	0.0954113	0.0427387	0.026924	194	0.544258
COPS6|Q7L5N1	-0.143402	0.0642358	0.0269243	194	0.544258
CPSF4|O95639	-0.138634	0.0620476	0.0269311	179	0.544258
ACAD10|Q6JQN1	-0.0995571	0.0446217	0.0270116	194	0.544258
PDZD4|Q76G19	0.0919186	0.0412057	0.0270395	194	0.544258
CD63|P08962	0.0821299	0.0368329	0.0271021	194	0.544258
MTG2|Q9H4K7	0.329318	0.143153	0.0271599	65	0.544258
TSPY26P|Q9H489	-0.136002	0.0604716	0.0271602	111	0.544258
SESN2|P58004	-0.130699	0.0581145	0.0271622	111	0.544258
SLC25A13|Q9UJS0	-0.0886562	0.0397805	0.027181	194	0.544258
CYB5R1|Q9UHQ9	-0.13503	0.0605997	0.0272088	194	0.544258
GABRB1|P18505	-0.0890192	0.0399522	0.0272146	194	0.544258
NECAB2|Q7Z6G3	-0.10482	0.0470515	0.0272391	194	0.544258
CSNK2A2|P19784	-0.0704897	0.0316543	0.0273019	194	0.544258
PTRH1|Q86Y79	-0.114192	0.0512436	0.0273505	177	0.544258
MAGED1|Q9Y5V3	-0.119821	0.0538279	0.02736	194	0.544258
TRIM28|Q13263	-0.0777756	0.0349409	0.0273661	194	0.544258
ATAT1|Q5SQI0	0.125509	0.056386	0.0273678	194	0.544258
SFXN3|Q9BWM7	-0.145736	0.0654997	0.0274297	194	0.544258
SH2B2|O14492	0.219358	0.0980613	0.0274876	129	0.544258
NUTF2|P61970	-0.053677	0.0241419	0.0275393	194	0.544258
ABHD8|Q96I13	0.123168	0.0553986	0.027545	194	0.544258
UNC5D|Q6UXZ4	0.146716	0.0658479	0.0275665	160	0.544258
NTAN1|Q96AB6	0.14411	0.0648758	0.0276818	194	0.544523
THUMPD1|Q9NXG2	-0.0806415	0.0363123	0.0277197	194	0.544523
METTL2B|Q6P1Q9	0.148101	0.0663616	0.0278207	130	0.544523
C11orf96|Q7Z7L8	0.166172	0.0747292	0.0278464	162	0.544523
PPP2CB|P62714	-0.124285	0.0560165	0.0278618	194	0.544523
ARAP1|Q96P48	0.125928	0.0568913	0.0282277	194	0.548716
SNTG1|Q9NSN8	0.153054	0.0689076	0.0282336	147	0.548716
NEGR1|Q7Z3B1	0.0692358	0.0312928	0.0282958	194	0.548716
ING3|Q9NXR8	-0.31837	0.139633	0.0283038	66	0.548716
CYP4X1|Q8N118	-0.131205	0.0593543	0.0284355	194	0.550165
RAB5C|P51148	-0.145015	0.0656608	0.0285756	194	0.551771
SYT16|Q17RD7	-0.115563	0.05219	0.0287815	143	0.554379
ASDURF|L0R819	0.0844952	0.0383271	0.028859	194	0.554379
TMEM181|Q9P2C4	-0.124757	0.0565984	0.028883	194	0.554379
MAN1C1|Q9NR34	0.132459	0.0601161	0.0289439	194	0.554446
FBXL20|Q96IG2	-0.126565	0.0574667	0.0290146	194	0.554699
UQCC1|Q9NVA1	0.135435	0.0615439	0.0291433	194	0.555193
VPS36|Q86VN1	0.0847501	0.0385148	0.0291554	194	0.555193
SCARB1|Q8WTV0	0.160519	0.0729835	0.029233	194	0.555574
CNN3|Q15417	0.10624	0.0483268	0.0293068	194	0.555884
WDR55|Q9H6Y2	0.162045	0.0737393	0.0295259	177	0.558942
FAM234A|Q9H0X4	0.125015	0.0569864	0.0296421	194	0.560043
MOSPD1|Q9UJG1	-0.125587	0.0571952	0.0298558	160	0.562978
SMARCA2|P51531	-0.0699525	0.0319768	0.0300967	194	0.566373
PHLDA1|Q8WV24	-0.0902285	0.041219	0.0301531	177	0.566373
ZZEF1|O43149	-0.101768	0.0465581	0.030229	194	0.566695
TCP1|P17987	0.09396	0.0430213	0.0303627	194	0.567182
STAT2|P52630	-0.106592	0.0488083	0.0303725	194	0.567182
AGFG1|P52594	-0.078243	0.0358495	0.0304743	194	0.567248
ATXN2L|Q8WWM7	-0.05896	0.0270176	0.0304935	194	0.567248
PRKCI|P41743	-0.105429	0.0484028	0.0308044	194	0.571019
ACTN4|O43707	0.114232	0.0524641	0.0308673	194	0.571019
RPL13A|P40429	-0.106061	0.0487135	0.0308736	194	0.571019
FLYWCH1|Q4VC44	-0.332028	0.14815	0.0309366	66	0.571089
SNAPIN|O95295	0.145574	0.066925	0.031031	194	0.571487
ABCB1|P08183	0.12482	0.057413	0.0311157	194	0.571487
SDC3|O75056	0.0531875	0.0244687	0.0311446	194	0.571487
UNC119B|A6NIH7	0.11914	0.0548448	0.0312507	194	0.571487
NAT1|P18440	0.111664	0.0509853	0.0312541	113	0.571487
RALA|P11233	0.116221	0.0535939	0.0315404	194	0.575632
ATP1A1|P05023	0.0633408	0.0292524	0.0317911	194	0.576552
NKIRAS2|Q9NYR9	0.132337	0.0611869	0.0319848	194	0.576552
SORBS3|O60504	0.0907144	0.0419993	0.0322152	194	0.576552
CHRM3|P20309	0.142192	0.0658713	0.0323154	194	0.576552
MBNL1|Q9NR56	-0.118607	0.0549551	0.0323451	194	0.576552
CBX3|Q13185	0.0504286	0.0233659	0.0323484	194	0.576552
NMT1|P30419	-0.0878397	0.0407078	0.0323801	194	0.576552
EIPR1|Q53HC9	0.106132	0.0491998	0.0324309	194	0.576552
KLHDC2|Q9Y2U9	0.167421	0.0775691	0.0325022	177	0.576552
OSGEP|Q9NPF4	-0.0889872	0.0413007	0.0326334	194	0.576552
ZC4H2|Q9NQZ6	-0.154251	0.0703975	0.0327759	82	0.576552
DDX3Y|O15523	-0.0826656	0.0384177	0.0328704	193	0.576552
KIT|P10721	0.142268	0.0661279	0.0328905	194	0.576552
LGI3|Q8N145	0.0642734	0.0298796	0.0329161	194	0.576552
L1CAM|P32004	0.105412	0.049019	0.0329683	194	0.576552
PGAP1|Q75T13	-0.0811378	0.03777	0.0331474	194	0.576552
ATP7A|Q04656	0.110414	0.051299	0.0331605	162	0.576552
EPHX1|P07099	-0.130508	0.0607598	0.0331693	194	0.576552
SYNPO|Q8N3V7	-0.0612211	0.0285029	0.0331726	194	0.576552
TPR|P12270	-0.0811302	0.0377828	0.0332224	194	0.576552
FNBP1L|Q5T0N5	0.101104	0.047089	0.0332383	194	0.576552
SLC35E3|Q7Z769	-0.0713827	0.0332464	0.0332387	194	0.576552
APTX|Q7Z2E3	0.0790163	0.0367743	0.0332753	177	0.576552
DNAJB1|P25685	0.115487	0.0538137	0.0333216	194	0.576552
CEP170P1|Q96L14	0.264187	0.122134	0.0333756	112	0.576552
CALHM5|Q8N5C1	-0.188824	0.0875726	0.0334182	130	0.576552
FGL2|Q14314	-0.110619	0.0516364	0.0336304	194	0.576552
C1orf21|Q9H246	0.0772631	0.0360724	0.0336606	194	0.576552
PPIL1|Q9Y3C6	0.169215	0.0790591	0.0337855	194	0.576552
GNG13|Q9P2W3	0.127039	0.0593689	0.0338307	194	0.576552
MANBA|O00462	0.134945	0.0630705	0.0338495	194	0.576552
PIGQ|Q9BRB3	-0.145366	0.0678978	0.0339042	177	0.576552
TIMP1|P01033	0.256964	0.11882	0.0339399	99	0.576552
RCC1L|Q96I51	-0.145523	0.068052	0.0339467	194	0.576552
PSMA4|P25789	-0.0643065	0.0300958	0.034085	194	0.576552
PSMD2|Q13200	-0.0931736	0.0436125	0.0341123	194	0.576552
ATIC|P31939	0.134022	0.0627857	0.0342617	194	0.576552
XPC|Q01831	0.065567	0.030718	0.0342714	194	0.576552
LMNB2|Q03252	-0.0692903	0.0324759	0.0343452	194	0.576552
PCSK1|P29120	0.0919501	0.0430965	0.0343456	194	0.576552
CPEB3|Q8NE35	-0.0770355	0.0361245	0.0344362	194	0.576552
TCEAL1|Q15170	-0.115313	0.0541001	0.0345223	194	0.576552
FBXO42|Q6P3S6	-0.124043	0.0581962	0.0345224	194	0.576552
NKAIN3|Q8N8D7	0.130741	0.0613418	0.0345317	194	0.576552
RERE|Q9P2R6	0.1684	0.0791011	0.0347353	194	0.576552
ACIN1|Q9UKV3	-0.0561425	0.0263901	0.0348629	194	0.576552
G6PC3|Q9BUM1	0.101072	0.0474119	0.0348632	161	0.576552
LRRC8C|Q8TDW0	0.111284	0.052318	0.0348918	194	0.576552
MSRA|Q9UJ68	0.089366	0.0420145	0.0348951	194	0.576552
IRAK1|P51617	-0.149812	0.0704583	0.034961	194	0.576552
CCN3|P48745	-0.131687	0.0617182	0.0349746	144	0.576552
CDIPT|O14735	-0.146531	0.0689369	0.0350178	194	0.576552
SDR16C5|Q8N3Y7	-0.124809	0.0587198	0.0350249	194	0.576552
PGM2|Q96G03	-0.128991	0.0606977	0.035055	194	0.576552
NID1|P14543	-0.086053	0.0404958	0.0350679	194	0.576552
TMEM167A|Q8TBQ9	-0.121685	0.05727	0.0350875	194	0.576552
PCDHB5|Q9Y5E4	-0.146917	0.0690859	0.0351016	177	0.576552
HECTD1|Q9ULT8	-0.0972367	0.0457713	0.0351173	194	0.576552
DSTYK|Q6XUX3	-0.105392	0.0496179	0.0351447	194	0.576552
SYNE3|Q6ZMZ3	-0.156363	0.0736315	0.0351859	194	0.576552
GNAL|P38405	-0.102425	0.0482488	0.0352481	194	0.576552
RMDN1|Q96DB5	0.139613	0.0658078	0.0353622	194	0.576552
PDE1B|Q01064	-0.0983432	0.0463644	0.035399	194	0.576552
NT5C2|P49902	-0.0860515	0.0406095	0.0355784	194	0.576552
TRIM65|Q6PJ69	0.252199	0.118374	0.0356048	127	0.576552
RFTN2|Q52LD8	0.123352	0.058229	0.0356298	194	0.576552
TP53I11|O14683	-0.0990288	0.0467471	0.03563	194	0.576552
ADA|P00813	-0.148833	0.0702656	0.0356517	194	0.576552
CLSTN1|O94985	-0.145296	0.0686408	0.0357705	194	0.57679
THAP4|Q8WY91	-0.104633	0.0494571	0.0358682	194	0.57679
NOLC1|Q14978	-0.0728628	0.0344516	0.0359287	194	0.57679
ST13P4|Q8IZP2	-0.288423	0.132413	0.0360204	64	0.57679
HTD2|P86397	-0.139218	0.0658605	0.036024	194	0.57679
|A6NNZ2	0.213471	0.10047	0.0360248	130	0.57679
S100A13|Q99584	0.17486	0.0827775	0.0361474	194	0.576897
FBXO11|Q86XK2	0.151235	0.0714551	0.036151	162	0.576897
MARF1|Q9Y4F3	0.114856	0.0544118	0.0362823	194	0.57773
RNF214|Q8ND24	-0.0979658	0.0464284	0.0363542	194	0.57773
STRIP2|Q9ULQ0	0.141941	0.0672879	0.0364046	194	0.57773
MPP5|Q8N3R9	0.125318	0.0594196	0.0364426	194	0.57773
SNX24|Q9Y343	0.149088	0.0707394	0.0365714	194	0.578652
SMYD5|Q6GMV2	-0.0979447	0.0465079	0.0367103	194	0.578652
SNX1|Q13596	-0.125974	0.0598196	0.0367168	194	0.578652
PGD|P52209	-0.0897328	0.0426155	0.0367405	194	0.578652
TTBK1|Q5TCY1	0.158604	0.0753818	0.0368843	194	0.579971
NLRP2|Q9NX02	0.186255	0.0885665	0.0369737	194	0.580431
APOBR|Q0VD83	0.140239	0.0665121	0.0371421	144	0.582128
TAOK2|Q9UL54	0.0703615	0.0335073	0.0372504	194	0.582879
SH3BP5L|Q7L8J4	0.116686	0.0555866	0.0373144	194	0.582936
SPG21|Q9NZD8	-0.0816836	0.0389407	0.0374517	194	0.584111
GALT|P07902	0.156057	0.0744578	0.0376066	194	0.584111
OTUB1|Q96FW1	0.0622432	0.0297043	0.0376501	194	0.584111
STUB1|Q9UNE7	0.0951185	0.0454059	0.0377027	194	0.584111
GOLGA7B|Q2TAP0	0.0868571	0.0414628	0.037705	194	0.584111
SLC13A5|Q86YT5	-0.118218	0.0564524	0.0377678	194	0.584111
LRFN5|Q96NI6	0.0946431	0.0452082	0.037825	194	0.584111
UNC13D|Q70J99	0.0664325	0.0317515	0.037936	194	0.584111
DUSP12|Q9UNI6	-0.150836	0.0721029	0.0379644	194	0.584111
NOL6|Q9H6R4	-0.121156	0.0579243	0.0379946	194	0.584111
MAST4|O15021	-0.0899144	0.043015	0.0381144	194	0.584202
MAPK10|P53779	0.0919316	0.044009	0.0382398	194	0.584202
FOXRED2|Q8IWF2	-0.118167	0.0565736	0.038257	194	0.584202
B3GALT6|Q96L58	-0.0644587	0.0308358	0.0382589	179	0.584202
UBA3|Q8TBC4	-0.122595	0.0587077	0.0383031	194	0.584202
FAHD2A|Q96GK7	-0.174029	0.0833655	0.0383662	194	0.584226
MSR1|P21757	-0.152954	0.0724291	0.0384388	95	0.584226
KATNB1|Q9BVA0	-0.0933968	0.0447681	0.0384862	194	0.584226
SPATA5L1|Q9BVQ7	0.112614	0.0540408	0.0387029	194	0.586593
CORO2B|Q9UQ03	0.129959	0.0624526	0.0389769	194	0.58982
ALG1|Q9BT22	-0.161777	0.0777677	0.039038	194	0.58982
ADAP1|O75689	-0.119243	0.0573664	0.0391909	194	0.589879
ZCCHC24|Q8N2G6	0.22567	0.108259	0.0393058	144	0.589879
C2orf88|Q9BSF0	0.0938508	0.0451915	0.0393668	194	0.589879
RPP25|Q9BUL9	-0.243055	0.116114	0.0393809	111	0.589879
PTEN|P60484	0.0879728	0.0423695	0.0394051	194	0.589879
NOS3|P29474	0.107786	0.0519212	0.0394394	194	0.589879
LRRTM3|Q86VH5	-0.0959494	0.0462421	0.0395352	194	0.589879
VKORC1L1|Q8N0U8	-0.0545322	0.0262872	0.0395781	194	0.589879
SLC6A17|Q9H1V8	-0.0772563	0.0372514	0.0396312	194	0.589879
PODXL2|Q9NZ53	-0.104768	0.0505227	0.0396529	194	0.589879
TUT7|Q5VYS8	-0.10391	0.05014	0.0397733	194	0.59076
CAB39L|Q9H9S4	-0.177721	0.0857937	0.0398603	194	0.591143
SPOCK2|Q92563	-0.103676	0.0500738	0.0399578	194	0.591623
RHOQ|P17081	0.204327	0.0981999	0.0400152	128	0.591623
EIF3C|Q99613	-0.0862596	0.0417505	0.0403752	194	0.592141
ARHGEF28|Q8N1W1	0.123382	0.0597233	0.0403924	194	0.592141
SGTB|Q96EQ0	0.0946865	0.0458453	0.0404446	194	0.592141
CASP2|P42575	-0.416383	0.195685	0.0404708	63	0.592141
MAGOH|P61326	-0.237982	0.114645	0.0404772	128	0.592141
YEATS4|O95619	0.0635608	0.0307699	0.0405678	179	0.592141
XRCC4|Q13426	0.127352	0.0617043	0.0405831	194	0.592141
USP24|Q9UPU5	-0.0989708	0.0479668	0.0406394	194	0.592141
NMRK1|Q9NWW6	0.106338	0.0515403	0.0406502	194	0.592141
SUMO1|P63165	0.0585876	0.0284029	0.0406953	194	0.592141
CIAPIN1|Q6FI81	0.120582	0.0584789	0.0407683	194	0.592141
THOC6|Q86W42	0.100655	0.0488482	0.0409039	194	0.592141
CDH5|P33151	0.132126	0.0641316	0.0409374	194	0.592141
SERPINI1|Q99574	-0.107065	0.0519741	0.0409618	194	0.592141
SLC24A4|Q8NFF2	0.0781956	0.0379624	0.0409774	194	0.592141
DCUN1D2|Q6PH85	0.112156	0.0544641	0.0410315	194	0.592141
RASA2|Q15283	-0.10703	0.052026	0.041227	194	0.594073
DNASE1L1|P49184	0.145868	0.0709612	0.041387	194	0.595489
CYTH1|Q15438	-0.107577	0.0523591	0.0414861	194	0.596027
SLC35F3|Q8IY50	-0.142992	0.0696051	0.0419176	160	0.601332
BAIAP2|Q9UQB8	-0.0471802	0.0230277	0.0420518	194	0.601438
NUP35|Q8NFH5	-0.103633	0.0505847	0.0420649	194	0.601438
SLC25A5|P05141	0.0362841	0.0177241	0.0422184	194	0.601438
S1PR1|P21453	-0.0824257	0.0402761	0.0422823	194	0.601438
C8orf82|Q6P1X6	-0.130135	0.0636508	0.0424819	194	0.601438
ARHGDIB|P52566	-0.0488551	0.0239036	0.0425493	194	0.601438
RAP1GDS1|P52306	-0.133608	0.0653821	0.0425835	194	0.601438
GIMAP4|Q9NUV9	-0.13395	0.0655527	0.0425942	194	0.601438
PDHA1|P08559	-0.0622678	0.0304735	0.0425993	194	0.601438
EPHX4|Q8IUS5	-0.0856495	0.0419167	0.0426008	194	0.601438
WNK3|Q9BYP7	-0.175187	0.0857407	0.0426112	194	0.601438
TMEM147|Q9BVK8	-0.158222	0.0773059	0.0426725	160	0.601438
KCNK1|O00180	0.178934	0.0876378	0.0429287	178	0.602647
FGFR1OP|O95684	-0.145315	0.070933	0.0431194	128	0.602647
GPR155|Q7Z3F1	-0.104206	0.0511277	0.0431216	194	0.602647
FAM25A|B3EWG3	-0.229315	0.109281	0.043155	63	0.602647
PARP14|Q460N5	-0.0940912	0.0461795	0.0431865	194	0.602647
ALDH1A3|P47895	0.14325	0.0703449	0.0432998	194	0.602647
ARHGDIA|P52565	0.0675853	0.0331908	0.0433126	194	0.602647
FAM185A|Q8N0U4	-0.13834	0.0679399	0.0433189	194	0.602647
ATP1A4|Q13733	0.147117	0.072251	0.0433201	194	0.602647
RTN4R|Q9BZR6	0.11158	0.0548292	0.0434372	194	0.603407
GRIA3|P42263	-0.0610061	0.0300306	0.0438026	194	0.606807
NUDT16L1|Q9BRJ7	0.129391	0.0636949	0.0438077	194	0.606807
WDR34|Q96EX3	-0.142857	0.0703471	0.0440591	177	0.609226
RYR3|Q15413	-0.104164	0.0512528	0.0441085	161	0.609226
WDR13|Q9H1Z4	0.0538948	0.0265934	0.0443019	194	0.610173
RNF141|Q8WVD5	0.150747	0.074384	0.0443035	194	0.610173
TYK2|P29597	-0.176634	0.0872684	0.0445709	194	0.61258
ACTG2|P63267	0.107456	0.053137	0.0447572	194	0.61258
SMPD4|Q9NXE4	-0.108272	0.0535414	0.0447599	194	0.61258
PSMD12|O00232	-0.102879	0.0508791	0.0447796	194	0.61258
TNK2|Q07912	-0.133081	0.0658206	0.0447955	194	0.61258
BEND5|Q7L4P6	-0.242988	0.118401	0.0449174	83	0.613378
TAF15|Q92804	-0.0900403	0.0446103	0.0451623	194	0.615851
EARS2|Q5JPH6	-0.151613	0.0751395	0.0452279	194	0.615876
KIAA1211L|Q6NV74	-0.0641637	0.0318093	0.0452929	194	0.615892
FN1|P02751	0.07916	0.0392667	0.0454171	194	0.616314
FAM120A|Q9NZB2	-0.0685444	0.0340074	0.045458	194	0.616314
SHC3|Q92529	-0.0918081	0.0455874	0.0456363	194	0.616314
CCDC134|Q9H6E4	-0.177504	0.0880761	0.0456668	177	0.616314
ARPC1B|O15143	0.077666	0.038575	0.0456907	194	0.616314
SLC49A4|Q96SL1	-0.28197	0.137916	0.0457918	82	0.616314
SLC26A11|Q86WA9	0.197257	0.0978415	0.0458055	161	0.616314
HNRNPCL3|B7ZW38	0.098831	0.0491419	0.0459295	194	0.616314
RNF220|Q5VTB9	0.0930347	0.0462769	0.0460086	194	0.616314
ITIH5|Q86UX2	-0.111	0.0552484	0.0461465	194	0.616314
IPO13|O94829	-0.077728	0.0386999	0.0462135	194	0.616314
SPATS2|Q86XZ4	0.0786584	0.0391641	0.046219	194	0.616314
G3BP1|Q13283	-0.0697662	0.034755	0.0463328	194	0.616314
GLDN|Q6ZMI3	0.122857	0.0612069	0.0463459	194	0.616314
MINDY3|Q9H8M7	0.106913	0.0532865	0.0464396	194	0.616314
POLI|Q9UNA4	-0.121322	0.0605266	0.0466491	194	0.616314
DCX|O43602	0.080194	0.0400089	0.0466527	194	0.616314
CMPK1|P30085	0.127616	0.0636841	0.0467081	194	0.616314
TTC37|Q6PGP7	-0.118	0.0588978	0.0467531	194	0.616314
RDH14|Q9HBH5	-0.0567882	0.0283561	0.0468391	194	0.616314
CHPT1|Q8WUD6	0.166814	0.0831676	0.0468963	162	0.616314
TJAP1|Q5JTD0	0.092607	0.0462573	0.0469136	194	0.616314
RNF157|Q96PX1	0.149404	0.0746704	0.0470384	194	0.616314
PMVK|Q15126	0.117088	0.0585286	0.0470742	194	0.616314
RPS20|P60866	0.0741549	0.0370843	0.0471716	194	0.616314
PICALM|Q13492	-0.0341413	0.0170774	0.0472174	194	0.616314
DNAJB4|Q9UDY4	0.115035	0.0575635	0.0473058	194	0.616314
NAALADL2|Q58DX5	-0.0660912	0.0330609	0.0476081	163	0.616314
LBH|Q53QV2	0.115766	0.0580286	0.0476822	194	0.616314
FAT3|Q8TDW7	0.119886	0.0601029	0.0477143	194	0.616314
TSEN54|Q7Z6J9	-0.306672	0.149298	0.0477196	62	0.616314
PLEK|P08567	0.143956	0.0721912	0.0477787	194	0.616314
RSRC1|Q96IZ7	-0.0803967	0.0402093	0.0478567	146	0.616314
MACF1|Q9UPN3	0.0696726	0.0349684	0.0479616	194	0.616314
LIFR|P42702	0.048896	0.0245449	0.0479992	194	0.616314
UBR5|O95071	0.0629516	0.0316103	0.0480672	194	0.616314
LEMD2|Q8NC56	-0.121987	0.0612916	0.0482032	194	0.616314
CALML3|P27482	0.135875	0.0682991	0.0482976	194	0.616314
GTF2F2|P13984	-0.0824164	0.0414346	0.0483364	194	0.616314
YEATS2|Q9ULM3	-0.134236	0.0674326	0.0483453	177	0.616314
SURF1|Q15526	-0.165756	0.083337	0.0483466	194	0.616314
ACOT9|Q9Y305	-0.126721	0.0637189	0.0483721	194	0.616314
TREX1|Q9NSU2	-0.143714	0.0722695	0.0483903	194	0.616314
C6orf106|Q9H6K1	-0.0764789	0.0384367	0.0484376	178	0.616314
CLIC5|Q9NZA1	0.135318	0.0680631	0.0484413	194	0.616314
OCIAD1|Q9NX40	-0.102049	0.0513354	0.0484689	194	0.616314
CD36|P16671	0.393694	0.193028	0.048582	65	0.616314
ARHGEF16|Q5VV41	0.19425	0.0975114	0.0486518	147	0.616314
CUTC|Q9NTM9	0.122434	0.0616509	0.048688	194	0.616314
CABP1|Q9NZU7	0.0735366	0.0370467	0.0487953	194	0.616314
DPP8|Q6V1X1	0.0366426	0.0184713	0.0489309	194	0.616314
MT-CO3|P00414	-0.0722863	0.0364393	0.0489328	194	0.616314
IRAK2|O43187	-0.320069	0.158958	0.0489614	83	0.616314
MED26|O95402	0.21988	0.109704	0.0490224	96	0.616314
RPS13|P62277	-0.136031	0.0686081	0.0490481	194	0.616314
OSBPL3|Q9H4L5	0.108378	0.054663	0.0490548	194	0.616314
CDC42EP4|Q9H3Q1	0.0644481	0.0325136	0.0491089	194	0.616314
RAB39A|Q14964	0.107509	0.0542518	0.0491665	194	0.616314
TTC8|Q8TAM2	0.144298	0.0728205	0.0491791	194	0.616314
GSR|P00390	-0.0820381	0.0414287	0.049331	194	0.616314
AVL9|Q8NBF6	-0.0747975	0.037781	0.0493831	194	0.616314
PRDX2|P32119	-0.0846344	0.0427511	0.0493901	194	0.616314
URB2|Q14146	-0.135568	0.0681855	0.0494148	132	0.616314
CTR9|Q6PD62	0.0838309	0.0423556	0.0494456	194	0.616314
WHRN|Q9P202	0.171523	0.0864218	0.049536	144	0.616314
CBX1|P83916	-0.0670368	0.0338905	0.0495789	194	0.616314
OSTF1|Q92882	0.0765659	0.0387117	0.049601	194	0.616314
TMEM62|Q0P6H9	0.0649163	0.0328686	0.0499238	194	0.618171
ARHGEF17|Q96PE2	0.128007	0.0648266	0.0499716	194	0.618171
PBRM1|Q86U86	0.103211	0.0522727	0.0499858	194	0.618171
NOVA1|P51513	-0.0592522	0.0300117	0.0500065	194	0.618171
PPP1R16A|Q96I34	0.0986105	0.0499863	0.0501846	194	0.618937
IAH1|Q2TAA2	-0.169161	0.085758	0.0502088	194	0.618937
THAP10|Q9P2Z0	0.0274695	0.0139175	0.0502608	177	0.618937
SYN3|O14994	-0.110173	0.0558951	0.050378	194	0.619589
DPF3|Q92784	0.162287	0.0820313	0.0506392	128	0.620834
ACBD5|Q5T8D3	0.102333	0.0519963	0.0507237	194	0.620834
NDRG1|Q92597	-0.0770111	0.0391547	0.0508686	194	0.620834
DPF1|Q92782	0.1109	0.056402	0.0509393	194	0.620834
GNAO1|P09471	0.0847493	0.0431036	0.0509456	194	0.620834
GDAP2|Q9NXN4	0.0977363	0.0497091	0.0509475	194	0.620834
NQO2|P16083	0.148431	0.0754974	0.0509613	194	0.620834
MRPL32|Q9BYC8	-0.133411	0.0678485	0.0511208	177	0.620834
ARMCX4|Q5H9R4	0.254168	0.127984	0.051135	95	0.620834
NICN1|Q9BSH3	0.0977364	0.0497623	0.0511926	194	0.620834
PCDHGA12|O60330	-0.255273	0.127795	0.0513356	77	0.620834
OSGEPL1|Q9H4B0	0.137746	0.0701195	0.0513391	177	0.620834
SSH1|Q8WYL5	0.123394	0.0629085	0.0514952	194	0.620834
DES|P17661	0.135992	0.0693398	0.0515238	194	0.620834
PIR|O00625	0.160673	0.0819643	0.0516376	194	0.620834
USP13|Q92995	-0.0815631	0.0416145	0.0516737	194	0.620834
SMARCAL1|Q9NZC9	0.0496437	0.0253354	0.0517333	194	0.620834
TTC9C|Q8N5M4	0.0808957	0.041288	0.051752	194	0.620834
SCN4B|Q8IWT1	0.0566273	0.0289073	0.0517967	194	0.620834
ANKH|Q9HCJ1	-0.0860529	0.0439297	0.0518025	194	0.620834
DEF6|Q9H4E7	0.126681	0.0646825	0.0518465	194	0.620834
DSCAM|O60469	-0.251943	0.126623	0.0518939	80	0.620834
TNS2|Q63HR2	-0.0916745	0.0468764	0.0521832	194	0.622988
PCOLCE|Q15113	0.128688	0.0658083	0.0522029	194	0.622988
LARP1|Q6PKG0	-0.0517185	0.026506	0.052717	194	0.627825
UBR7|Q8N806	0.105678	0.0541707	0.052761	194	0.627825
MAPK12|P53778	0.132036	0.0676941	0.0528034	194	0.627825
CCDC12|Q8WUD4	-0.107689	0.0552433	0.0529382	194	0.628654
SF3B1|O75533	-0.0624925	0.0320734	0.0530506	194	0.629214
ZPR1|O75312	-0.0911807	0.0468282	0.0532066	194	0.629801
THBS4|P35443	-0.149888	0.0769867	0.0532305	194	0.629801
EMC8|O43402	0.116933	0.060109	0.0534231	194	0.630589
DYNC1I1|O14576	-0.0841223	0.043254	0.0534834	194	0.630589
VAMP8|Q9BV40	-0.140176	0.0709919	0.0535413	81	0.630589
ARHGEF40|Q8TER5	0.12238	0.0629768	0.0536761	194	0.630589
MKNK1|Q9BUB5	0.0995139	0.0512333	0.053785	194	0.630589
GNAZ|P19086	0.0751756	0.0387076	0.0538128	194	0.630589
HNRNPLL|Q8WVV9	-0.0677633	0.0348916	0.0538164	194	0.630589
RPLP2|P05387	0.0853807	0.0439683	0.0538457	194	0.630589
ABCF2|Q9UG63	0.087111	0.0448691	0.0538975	194	0.630589
IDH2|P48735	0.0765301	0.0394279	0.0539502	194	0.630589
PAK1|Q13153	-0.0755415	0.038942	0.0540932	194	0.631065
CEP295NL|Q96MC4	0.0439445	0.0224984	0.0541217	112	0.631065
SPAG1|Q07617	0.129092	0.0666624	0.0545034	194	0.634238
ASCC1|Q8N9N2	0.0849581	0.0438902	0.0546041	194	0.634238
DDX21|Q9NR30	0.0906142	0.0468315	0.0547029	194	0.634238
GABRB3|P28472	-0.0612666	0.0316756	0.0547906	194	0.634238
HMCES|Q96FZ2	0.0985821	0.05094	0.0548524	177	0.634238
CCDC86|Q9H6F5	-0.156366	0.0807605	0.0549367	163	0.634238
EIF2A|Q9BY44	-0.121285	0.0627535	0.054973	194	0.634238
STK32C|Q86UX6	-0.0681685	0.0352911	0.0551113	194	0.634238
CDK12|Q9NYV4	-0.147955	0.0764779	0.055494	143	0.634238
GGT5|P36269	-0.127229	0.0659844	0.0555409	194	0.634238
HIRIP3|Q9BW71	0.102475	0.0531492	0.0555548	194	0.634238
BLOC1S5|Q8TDH9	0.217697	0.11214	0.0555759	112	0.634238
ESF1|Q9H501	0.10797	0.0559666	0.055596	178	0.634238
PNMA3|Q9UL41	0.191854	0.0990608	0.0556003	128	0.634238
UBTD2|Q8WUN7	0.0899326	0.0466706	0.0556918	194	0.634238
AP3S2|P59780	0.119679	0.0621467	0.0558451	194	0.634238
NEBL|O76041	0.0561555	0.0291642	0.0558771	194	0.634238
RRS1|Q15050	0.103328	0.0536684	0.0559012	194	0.634238
TMEM120B|A0PK00	0.243861	0.123774	0.0559439	67	0.634238
COX20|Q5RI15	-0.117722	0.0611595	0.0559602	194	0.634238
FBL|P22087	-0.0811442	0.0421774	0.0560808	194	0.634238
EPRS|P07814	-0.0883076	0.0459113	0.0561363	194	0.634238
NAA16|Q6N069	-0.0637366	0.0331399	0.0561593	194	0.634238
CHORDC1|Q9UHD1	0.0691502	0.0359723	0.056278	194	0.634238
TRAPPC11|Q7Z392	0.137028	0.0712974	0.0563282	194	0.634238
ACTN3|Q08043	0.0571554	0.0297396	0.0563359	194	0.634238
UBE2L3|P68036	-0.0842144	0.0438261	0.0563749	194	0.634238
PIGB|Q92521	0.204829	0.105958	0.0566324	111	0.634238
APBB2|Q92870	0.0800382	0.0416683	0.0566616	177	0.634238
NGFR|P08138	-0.162145	0.0840934	0.0566729	128	0.634238
ITGA5|P08648	0.0798868	0.0416269	0.0566851	194	0.634238
S100A16|Q96FQ6	0.111062	0.057882	0.0567301	194	0.634238
SOX6|P35712	-0.166237	0.0863915	0.0567338	146	0.634238
RIN3|Q8TB24	-0.258724	0.132647	0.0567375	78	0.634238
ADD1|P35611	-0.075984	0.0396095	0.0567861	194	0.634238
CCDC6|Q16204	-0.111255	0.0580095	0.0568427	194	0.634238
SNRNP35|Q16560	-0.0962986	0.050179	0.0568834	177	0.634238
ISG20L2|Q9H9L3	-0.16185	0.0840255	0.0568902	129	0.634238
CRK|P46108	-0.107971	0.0563566	0.0571019	194	0.634836
MAST1|Q9Y2H9	-0.0892446	0.0465861	0.0571233	194	0.634836
GTDC1|Q4AE62	-0.0817396	0.0426719	0.057143	194	0.634836
SMAP|O00193	-0.0589368	0.0307757	0.0572068	194	0.634836
SYTL5|Q8TDW5	-0.0642282	0.0335236	0.0572915	177	0.635046
SLTM|Q9NWH9	-0.070487	0.0368575	0.0575441	194	0.636837
GIGYF1|O75420	-0.0722763	0.0377993	0.057585	194	0.636837
MAVS|Q7Z434	0.0931676	0.0487568	0.0577454	194	0.637555
SLC25A6|P12236	-0.0617218	0.0323052	0.057782	194	0.637555
EXOSC2|Q13868	0.104359	0.0546598	0.0579565	194	0.638507
CTBP1|Q13363	-0.053732	0.0281532	0.0580445	194	0.638507
PPHLN1|Q8NEY8	0.0948847	0.0497198	0.0580667	194	0.638507
TPD52|P55327	0.0923432	0.0484504	0.0583869	194	0.640237
SYN2|Q92777	-0.0579593	0.0304107	0.0583937	194	0.640237
ARAP3|Q8WWN8	0.125095	0.0655077	0.0586103	146	0.640237
RAB28|P51157	0.0752917	0.0395468	0.0586585	194	0.640237
PWWP2A|Q96N64	-0.238634	0.124101	0.0586824	96	0.640237
THTPA|Q9BU02	0.121433	0.0638258	0.0588287	194	0.640237
MAD1L1|Q9Y6D9	-0.144832	0.0761312	0.0588499	194	0.640237
STOX2|Q9P2F5	-0.125977	0.066107	0.0588704	160	0.640237
TAPBPL|Q9BX59	-0.123313	0.064786	0.0588933	179	0.640237
RC3H2|Q9HBD1	-0.0766244	0.0403058	0.0590249	194	0.640237
IGF2R|P11717	-0.0510847	0.0268754	0.0590617	194	0.640237
TIAM1|Q13009	0.0898478	0.047269	0.059064	194	0.640237
DEPDC5|O75140	0.127748	0.067214	0.0590861	194	0.640237
GTF3C2|Q8WUA4	-0.120238	0.0631311	0.0592492	147	0.640869
NOS2|P35228	0.243249	0.124807	0.0593463	63	0.640869
NMRAL1|Q9HBL8	-0.152447	0.0803024	0.0593768	194	0.640869
ASIC1|P78348	-0.0726544	0.0382879	0.0594875	194	0.640869
CEPT1|Q9Y6K0	-0.076609	0.0403741	0.0595007	194	0.640869
NEDD4|P46934	0.109905	0.0579312	0.0595428	194	0.640869
TUBB1|Q9H4B7	0.146427	0.0772269	0.0596886	194	0.641043
SLC27A6|Q9Y2P4	0.182507	0.0955849	0.0597123	110	0.641043
ALAS1|P13196	0.0922569	0.048602	0.0598348	161	0.641043
EIF1AX|P47813	0.0451064	0.0238053	0.0598564	194	0.641043
PFDN6|O15212	-0.0644534	0.0340286	0.0599516	194	0.641043
RPS18|P62269	-0.110736	0.0584654	0.0599572	194	0.641043
ATRX|P46100	-0.0499019	0.0263558	0.0600457	194	0.641174
DYNLL1|P63167	-0.128521	0.0679025	0.0601341	194	0.641174
PPP1R12A|O14974	-0.0542064	0.0286469	0.0602015	194	0.641174
CCDC59|Q9P031	0.417282	0.215274	0.0602351	65	0.641174
EPS15L1|Q9UBC2	-0.0535636	0.02832	0.0603165	194	0.641332
BRD2|P25440	-0.11515	0.0609503	0.0606036	194	0.643676
CEP152|O94986	0.0432368	0.0228813	0.0607524	177	0.643718
KCNAB2|Q13303	0.0690563	0.0365797	0.0607936	194	0.643718
ATP5MD|Q96IX5	-0.0959675	0.0508376	0.0608076	194	0.643718
RBM14|Q96PK6	-0.0636531	0.0337337	0.0609152	194	0.644151
NUP54|Q7Z3B4	-0.0442525	0.0234645	0.0610504	194	0.644222
WDR18|Q9BV38	-0.123732	0.0656208	0.0611022	194	0.644222
ASPH|Q12797	0.0946937	0.0502245	0.061122	194	0.644222
TMEM19|Q96HH6	-0.0951241	0.0504817	0.0612688	194	0.644938
TNPO2|O14787	-0.076043	0.0403689	0.0613539	194	0.644938
SRSF5|Q13243	-0.052721	0.0279919	0.0613904	194	0.644938
KMT5A|Q9NQR1	-0.178891	0.0946011	0.0615186	128	0.645582
UBL7|Q96S82	-0.105815	0.0563	0.0619305	194	0.64831
RPL10|P27635	-0.06257	0.0332962	0.0619705	194	0.64831
LZIC|Q8WZA0	0.0599539	0.0319052	0.06198	194	0.64831
GNG2|P59768	-0.0293995	0.0156575	0.0621818	194	0.648656
RBM12B|Q8IXT5	0.0725908	0.0386654	0.0622163	194	0.648656
MPV17|P39210	-0.08885	0.0473265	0.0622199	194	0.648656
ZFR|Q96KR1	-0.0728051	0.0388152	0.062454	194	0.648656
SMURF1|Q9HCE7	0.139482	0.073674	0.0624604	98	0.648656
STUM|Q69YW2	-0.0965161	0.0514608	0.0624763	194	0.648656
STRIP1|Q5VSL9	-0.0935332	0.0498717	0.0624833	194	0.648656
CEP68|Q76N32	-0.127165	0.0678562	0.0626832	194	0.648765
GNAI3|P08754	0.0724409	0.0386612	0.062724	194	0.648765
TSPAN3|O60637	-0.0452589	0.0241578	0.0627608	194	0.648765
ISYNA1|Q9NPH2	-0.112843	0.0602322	0.0627627	194	0.648765
ZDHHC9|Q9Y397	0.0820869	0.0438556	0.063	194	0.650375
PRRC2B|Q5JSZ5	-0.0801395	0.042831	0.0630962	194	0.650375
CDS2|O95674	-0.0877815	0.0469197	0.0631205	194	0.650375
DOCK7|Q96N67	-0.0979917	0.0523956	0.0632127	194	0.650631
CAV1|Q03135	-0.0609763	0.0326123	0.0632818	194	0.650648
C12orf45|Q8N5I9	-0.170606	0.0912501	0.063469	179	0.651158
VDAC1|P21796	0.0754078	0.0403703	0.0635383	194	0.651158
CERS4|Q9HA82	-0.0659874	0.0353292	0.0635549	194	0.651158
CCDC149|Q6ZUS6	-0.107795	0.0577235	0.0636031	194	0.651158
SUFU|Q9UMX1	0.190833	0.101314	0.0637177	99	0.651158
CRELD1|Q96HD1	0.0995514	0.0533502	0.0638057	194	0.651158
RMND5A|Q9H871	-0.0680856	0.0364924	0.0638414	194	0.651158
ATL1|Q8WXF7	0.070591	0.0378395	0.0638709	194	0.651158
INTS13|Q9NVM9	-0.0782009	0.0419517	0.0640778	194	0.652578
SH3D19|Q5HYK7	-0.0654735	0.0351577	0.0643314	194	0.653874
USP33|Q8TEY7	-0.108195	0.0581048	0.064361	194	0.653874
VIPAS39|Q9H9C1	-0.0883872	0.0474757	0.0644083	194	0.653874
PFKFB2|O60825	0.122598	0.0658756	0.0645045	194	0.654163
DIPK1B|Q5VUD6	0.135783	0.0729847	0.0645937	194	0.654381
BIRC2|Q13490	0.132212	0.0711139	0.0647746	194	0.65443
ELOB|Q15370	0.0635693	0.0342085	0.0648986	194	0.65443
NUP155|O75694	-0.0614785	0.0330854	0.0649147	194	0.65443
NRBF2|Q96F24	0.124439	0.0669758	0.0649448	194	0.65443
ULK2|Q8IYT8	0.118003	0.063525	0.0649986	194	0.65443
GRIA4|P48058	-0.0743854	0.0400583	0.0650932	194	0.65443
WDR24|Q96S15	0.0964365	0.0519378	0.0651161	194	0.65443
MED24|O75448	-0.141416	0.0761697	0.0651409	194	0.65443
DNAL1|Q4LDG9	0.105476	0.0568286	0.0652215	194	0.654559
KCTD15|Q96SI1	0.197525	0.105841	0.065456	113	0.65556
CGN|Q9P2M7	0.178815	0.0962061	0.0655876	145	0.65556
AIFM1|O95831	-0.0788139	0.0425272	0.06562	194	0.65556
ASAP2|O43150	0.0879188	0.047455	0.065704	194	0.65556
ZNRF1|Q8ND25	0.187002	0.100649	0.0657315	143	0.65556
NAGA|P17050	-0.133656	0.0721583	0.0657635	194	0.65556
ANKRD50|Q9ULJ7	0.13268	0.0716402	0.0657966	194	0.65556
CDKN2C|P42773	0.104966	0.0567037	0.0659275	194	0.656187
FAM131B|Q86XD5	0.110622	0.0598047	0.0661319	194	0.657544
C1QL3|Q5VWW1	-0.113836	0.0615696	0.066251	194	0.658051
TDP1|Q9NUW8	-0.377573	0.200033	0.0665444	67	0.660285
RHBDD2|Q6NTF9	0.0977161	0.0529436	0.0667223	194	0.661371
GREM2|Q9H772	-0.143073	0.0774272	0.0668297	162	0.661681
KCNMA1|Q12791	-0.0812819	0.0440695	0.0669066	194	0.661681
SMC5|Q8IY18	-0.174415	0.0943958	0.0671937	144	0.661681
EIF2D|P41214	0.116362	0.0631331	0.067285	178	0.661681
LSG1|Q9H089	-0.117119	0.0636072	0.0673644	194	0.661681
VEGFA|P15692	0.255667	0.13556	0.0673818	64	0.661681
SH3PXD2B|A1X283	-0.107006	0.0581214	0.0673944	194	0.661681
SCAF1|Q9H7N4	-0.0942778	0.0512117	0.0674147	194	0.661681
IPO5|O00410	-0.0997805	0.054206	0.0674413	194	0.661681
FIP1L1|Q6UN15	-0.0767008	0.0416682	0.0674431	194	0.661681
ATG3|Q9NT62	0.0559195	0.0303912	0.0675555	194	0.661681
MCOLN1|Q9GZU1	-0.131444	0.0714498	0.0676037	194	0.661681
SERPINB8|P50452	0.128035	0.0696244	0.0677114	194	0.661681
NNMT|P40261	0.137653	0.0746627	0.0677198	147	0.661681
CC2D2A|Q9P2K1	-0.0981956	0.0526043	0.0678151	78	0.661681
PRKCH|P24723	0.227478	0.123019	0.067874	114	0.661681
SIPA1|Q96FS4	-0.0785284	0.0427473	0.0679926	194	0.661681
CHTOP|Q9Y3Y2	-0.0494116	0.0269123	0.068143	194	0.661681
MED17|Q9NVC6	-0.105379	0.0573982	0.0681569	194	0.661681
LIMA1|Q9UHB6	0.0924964	0.0504186	0.06836	194	0.661681
SMAP1|Q8IYB5	-0.0721637	0.0393394	0.0683868	194	0.661681
BAG6|P46379	-0.0780151	0.0425311	0.0683991	194	0.661681
SCAPER|Q9BY12	-0.0942105	0.0513643	0.0684205	194	0.661681
QRICH1|Q2TAL8	-0.0753559	0.0410933	0.0684781	194	0.661681
PGM3|O95394	0.102962	0.0562076	0.068771	194	0.661681
NMNAT3|Q96T66	-0.118033	0.0644576	0.0688674	194	0.661681
DENND5A|Q6IQ26	0.082781	0.0452286	0.0690016	194	0.661681
KLC4|Q9NSK0	0.0859016	0.0469397	0.0690373	194	0.661681
MEF2D|Q14814	-0.0587518	0.0321042	0.0690387	194	0.661681
IFT43|Q96FT9	-0.103077	0.0562972	0.0691066	177	0.661681
ADGRA2|Q96PE1	-0.0967022	0.0526257	0.0691283	127	0.661681
TXNDC5|Q8NBS9	-0.0777608	0.0425146	0.0691887	194	0.661681
RFC1|P35251	-0.124901	0.0682951	0.0692168	194	0.661681
HSPBP1|Q9NZL4	-0.119638	0.0654223	0.0692382	194	0.661681
NPY1R|P25929	0.154494	0.0827712	0.0695014	67	0.661681
ADRA1A|P35348	-0.586734	0.308339	0.0696468	51	0.661681
FSD1|Q9BTV5	0.128622	0.0704559	0.0697125	194	0.661681
CFAP36|Q96G28	0.111073	0.0608654	0.0698138	194	0.661681
FAM241B|Q96D05	0.0831201	0.045549	0.0698213	194	0.661681
DUSP22|Q9NRW4	-0.107149	0.0587312	0.0698891	194	0.661681
NUAK1|O60285	-0.089881	0.0492748	0.0699384	194	0.661681
OLA1|Q9NTK5	0.0751007	0.0411747	0.0699578	194	0.661681
NUDCD2|Q8WVJ2	0.0766177	0.0420068	0.0699599	194	0.661681
ATF7IP|Q6VMQ6	0.141976	0.0777834	0.0699624	177	0.661681
SEMA6C|Q9H3T2	-0.0865706	0.0472582	0.0699783	127	0.661681
HIBADH|P31937	-0.108255	0.0594008	0.0701856	194	0.661681
PARVG|Q9HBI0	0.0755994	0.0415034	0.0703279	194	0.661681
SLC15A2|Q16348	-0.111897	0.0614634	0.0704759	194	0.661681
TMEM209|Q96SK2	-0.0814403	0.0447423	0.0705282	194	0.661681
ABCB6|Q9NP58	0.104821	0.0575949	0.070564	194	0.661681
SLC2A3|P11169	0.111821	0.0614505	0.0706076	194	0.661681
TPM3|P06753	0.0502825	0.027636	0.0706438	194	0.661681
CD274|Q9NZQ7	0.144376	0.0793658	0.0706955	194	0.661681
CELF1|Q92879	0.0692573	0.0380781	0.0707406	194	0.661681
MTCH1|Q9NZJ7	-0.0985031	0.0541979	0.0709481	194	0.661681
EXTL2|Q9UBQ6	0.0690225	0.0379776	0.0709511	194	0.661681
CD276|Q5ZPR3	-0.151541	0.0831828	0.0710432	145	0.661681
TXNRD1|Q16881	-0.127392	0.0701197	0.0710552	194	0.661681
SPNS1|Q9H2V7	-0.110503	0.060825	0.0710617	194	0.661681
MAT2B|Q9NZL9	-0.109778	0.0604328	0.0710922	194	0.661681
NARS|O43776	-0.0829161	0.045649	0.0711154	194	0.661681
LACTB2|Q53H82	0.110532	0.060857	0.0711353	194	0.661681
TXNRD2|Q9NNW7	-0.148386	0.0817147	0.0711899	194	0.661681
SYMPK|Q92797	-0.100469	0.0553418	0.071264	194	0.661681
MRPL17|Q9NRX2	-0.0798446	0.0439877	0.071305	194	0.661681
ALYREF|Q86V81	-0.0663626	0.036565	0.071341	194	0.661681
COG6|Q9Y2V7	0.0963868	0.0531139	0.0713721	194	0.661681
CDH22|Q9UJ99	0.0999843	0.0551045	0.071414	194	0.661681
PNOC|Q13519	-0.109136	0.0601884	0.0716022	194	0.662789
LETM1|O95202	-0.0580269	0.0320352	0.0718945	194	0.664317
UGT8|Q16880	0.0523378	0.0288955	0.0719054	194	0.664317
FCHO1|O14526	-0.0750756	0.041459	0.0719737	194	0.664317
ENPP7|Q6UWV6	0.313539	0.170853	0.0720986	81	0.664491
IGFBP7|Q16270	0.104267	0.0576112	0.0721302	194	0.664491
MRC1|P22897	-0.0976511	0.053983	0.0722723	194	0.664614
BORCS6|Q96GS4	-0.0992544	0.0548807	0.0723311	194	0.664614
UBA5|Q9GZZ9	0.0945736	0.0523076	0.0724126	194	0.664614
MCC|P23508	0.0823197	0.0455312	0.0724189	194	0.664614
MAP3K13|O43283	0.107341	0.0593988	0.0725538	194	0.66522
DOCK11|Q5JSL3	-0.0967321	0.0535559	0.0727004	194	0.665931
SLC19A3|Q9BZV2	-0.0927477	0.0512942	0.0729124	157	0.66724
ADH5|P11766	0.110358	0.061188	0.073109	194	0.668406
TUBB2A|Q13885	0.0711712	0.0394722	0.0731909	194	0.668521
ACP6|Q9NPH0	0.148866	0.0826174	0.0733809	194	0.669623
STIM1|Q13586	-0.0821271	0.0456086	0.0735667	194	0.670457
TMEM184B|Q9Y519	-0.0860579	0.0478147	0.0737047	194	0.670457
TMEM33|P57088	-0.0858281	0.0476951	0.0737532	194	0.670457
PPP4R3B|Q5MIZ7	-0.201326	0.111407	0.07378	127	0.670457
BASP1|P80723	0.0766865	0.0426351	0.0738878	194	0.670457
CACNG2|Q9Y698	-0.0441054	0.0245212	0.073889	194	0.670457
NIT2|Q9NQR4	0.154042	0.0857033	0.0740919	194	0.671038
EIF1AD|Q8N9N8	0.119866	0.0666892	0.074092	194	0.671038
KCTD10|Q9H3F6	-0.0867185	0.0482668	0.0742098	194	0.671331
WRAP53|Q9BUR4	0.125785	0.0700319	0.0742968	194	0.671331
SPARCL1|Q14515	-0.109056	0.0607453	0.0744243	194	0.671331
PRRC2C|Q9Y520	-0.0480692	0.0267818	0.0744982	194	0.671331
DPCD|Q9BVM2	0.110989	0.0618506	0.0745586	194	0.671331
CREG2|Q8IUH2	-0.0891037	0.049663	0.0746067	194	0.671331
DHX37|Q8IY37	-0.181218	0.0994786	0.074611	77	0.671331
CARHSP1|Q9Y2V2	-0.0955798	0.0533318	0.0749267	194	0.672668
AREL1|O15033	0.209157	0.116293	0.0749928	132	0.672668
ACTBL2|Q562R1	-0.0925995	0.0516924	0.0750579	194	0.672668
TTC14|Q96N46	0.0767671	0.042802	0.075142	162	0.672668
SUCO|Q9UBS9	-0.108026	0.0603488	0.0752725	194	0.672668
GGA3|Q9NZ52	0.0920009	0.0513992	0.0752878	194	0.672668
AFDN|P55196	-0.0567727	0.0317279	0.0753802	194	0.672668
RAD54L2|Q9Y4B4	-0.272918	0.151223	0.0754169	98	0.672668
MEA1|Q16626	-0.16777	0.0936228	0.075427	160	0.672668
SNX12|Q9UMY4	0.100703	0.0563175	0.0755791	194	0.672668
QTRT2|Q9H974	0.107387	0.0600337	0.0756807	177	0.672668
FAM20C|Q8IXL6	0.28145	0.155563	0.07588	83	0.672668
IFT81|Q8WYA0	0.0961879	0.0538512	0.0758954	194	0.672668
DOP1A|Q5JWR5	0.0879738	0.0492676	0.0759843	194	0.672668
LRP4|O75096	0.115177	0.0645289	0.0761046	194	0.672668
FAM151B|Q6UXP7	-0.192329	0.107139	0.076146	114	0.672668
FEZF2|Q8TBJ5	-0.204064	0.112743	0.0761909	79	0.672668
CHD1L|Q86WJ1	0.129115	0.0723693	0.0762317	194	0.672668
CBR1|P16152	0.0856262	0.0480007	0.0762744	194	0.672668
KCNH2|Q12809	0.176686	0.0984599	0.0763742	111	0.672668
MFF|Q9GZY8	0.0812295	0.0455543	0.0763919	194	0.672668
EPB41L3|Q9Y2J2	0.0776663	0.0435574	0.076401	194	0.672668
ZFYVE28|Q9HCC9	0.08075	0.0452618	0.0764482	177	0.672668
CTPS2|Q9NRF8	0.0665274	0.0373226	0.0764961	194	0.672668
RWDD2A|Q9UIY3	0.120629	0.0676942	0.0765814	194	0.672668
UCK1|Q9HA47	0.150659	0.084431	0.0766214	162	0.672668
ATP8A2|Q9NTI2	-0.0769397	0.0431859	0.0766437	194	0.672668
RHBDL1|O75783	-0.221972	0.123601	0.0767105	100	0.672668
RHEB|Q15382	0.0557589	0.0313153	0.0768131	194	0.672956
CDH10|Q9Y6N8	-0.0518336	0.029138	0.0770867	194	0.674741
TMPPE|Q6ZT21	-0.136287	0.0766466	0.0772143	194	0.675245
TXNDC15|Q96J42	0.186241	0.104527	0.0774073	144	0.675732
KCNJ9|Q92806	-0.149971	0.0841651	0.0774099	143	0.675732
CDK5RAP3|Q96JB5	-0.0836532	0.0470891	0.0774846	194	0.675773
PCMT1|P22061	-0.145926	0.0821919	0.0776583	194	0.676496
UBAC2|Q8NBM4	0.0955503	0.0538519	0.0778436	194	0.676496
NEDD9|Q14511	-0.111714	0.0627484	0.0779667	131	0.676496
ATP6AP1|Q15904	-0.0413125	0.0233076	0.0781471	194	0.676496
C1D|Q13901	-0.0738656	0.0415057	0.0781712	128	0.676496
SDF4|Q9BRK5	-0.0966561	0.0545435	0.0782138	194	0.676496
NRAS|P01111	0.108425	0.0611892	0.078235	194	0.676496
HCK|P08631	-0.156368	0.088023	0.0782806	144	0.676496
BCAT1|P54687	-0.112793	0.0636729	0.0783219	194	0.676496
WAC|Q9BTA9	-0.119753	0.0676069	0.0783435	194	0.676496
TMEM230|Q96A57	-0.113738	0.0642125	0.078349	194	0.676496
ARIH2|O95376	0.119173	0.0672943	0.0784083	194	0.676496
LITAF|Q99732	-0.0622811	0.0351851	0.0785465	194	0.676899
SSU72|Q9NP77	0.088438	0.0499704	0.0785953	194	0.676899
FAM89B|Q8N5H3	0.0791747	0.0447599	0.0787511	194	0.676947
RNF219|Q5W0B1	-0.0985038	0.0555506	0.0787931	145	0.676947
PEX13|Q92968	-0.152406	0.0856459	0.0788199	111	0.676947
TMCO3|Q6UWJ1	-0.174621	0.0986103	0.0788813	161	0.676947
C2orf69|Q8N8R5	0.069406	0.0392726	0.0790173	194	0.676954
PPP1R11|O60927	-0.0929013	0.0525681	0.0790224	194	0.676954
PEX10|O60683	0.134492	0.0761719	0.0792943	194	0.677605
GALNT2|Q10471	-0.0778085	0.044074	0.0793344	194	0.677605
PCDHGA4|Q9Y5G9	-0.186037	0.105124	0.0793607	146	0.677605
GRIK2|Q13002	-0.0675081	0.0382743	0.0796061	194	0.677605
EIF5B|O60841	-0.0517713	0.0293526	0.0796093	194	0.677605
PAOX|Q6QHF9	0.0553738	0.0313744	0.0796236	177	0.677605
BTD|P43251	-0.129266	0.0732949	0.0796319	194	0.677605
PSMD6|Q15008	-0.0865305	0.049069	0.0796652	194	0.677605
HVCN1|Q96D96	-0.0867431	0.0492046	0.079756	194	0.677605
NHEJ1|Q9H9Q4	0.108371	0.061492	0.0798499	194	0.677605
SNX6|Q9UNH7	0.088471	0.0502039	0.0798704	194	0.677605
FES|P07332	0.227422	0.128372	0.0800488	113	0.677756
INO80|Q9ULG1	-0.0582178	0.0330602	0.0800857	194	0.677756
LANCL1|O43813	0.105254	0.059774	0.0801032	194	0.677756
RAB3IL1|Q8TBN0	-0.113997	0.0647847	0.0803121	194	0.677756
NATD1|Q8N6N6	-0.208752	0.117898	0.0803409	110	0.677756
ENPP4|Q9Y6X5	0.103956	0.0590849	0.0803468	194	0.677756
PTPRB|P23467	-0.186937	0.10534	0.0805048	95	0.677756
C7orf25|Q9BPX7	0.129258	0.0735065	0.0805116	194	0.677756
COPS8|Q99627	0.0879162	0.0500081	0.0805839	194	0.677756
CAMTA2|O94983	-0.108503	0.0617197	0.0805902	194	0.677756
UFM1|P61960	-0.0798897	0.0454592	0.0806945	194	0.678043
PLEKHM2|Q8IWE5	0.0732205	0.0416936	0.0809057	194	0.678893
PPP2R5E|Q16537	-0.0378375	0.0215478	0.0809363	194	0.678893
ICAM5|Q9UMF0	-0.0674305	0.0384116	0.0810232	194	0.679031
SNAP91|O60641	-0.0804445	0.0458394	0.0811182	194	0.679238
METTL18|O95568	0.240767	0.134339	0.0812753	65	0.679812
HSD17B10|Q99714	-0.121876	0.0694963	0.0813276	194	0.679812
ATP6V0D1|P61421	-0.0412193	0.0235158	0.0814767	194	0.680469
LPCAT3|Q6P1A2	-0.0683402	0.0389975	0.0815471	194	0.680469
CASTOR2|A6NHX0	-0.0633025	0.036132	0.0816237	194	0.68052
ATF7|P17544	-0.312424	0.174757	0.0820065	65	0.682669
IGF1R|P08069	0.070939	0.0405442	0.0820229	194	0.682669
SH3YL1|Q96HL8	0.17448	0.099387	0.0821354	131	0.683017
LMO4|P61968	0.234983	0.133403	0.0824083	100	0.68311
NCKIPSD|Q9NZQ3	-0.0525622	0.0300819	0.0824345	194	0.68311
PCDHGA6|Q9Y5G7	-0.185806	0.105753	0.0826103	111	0.68311
RAB11FIP1|Q6WKZ4	-0.0819399	0.0465604	0.0826789	100	0.68311
MT2A|P02795	-0.134903	0.077295	0.0827834	194	0.68311
SNCB|Q16143	0.0798675	0.045768	0.0828261	194	0.68311
BRWD1|Q9NSI6	0.229847	0.130576	0.0829293	95	0.68311
NHSL2|Q5HYW2	-0.0669262	0.0383707	0.0829752	194	0.68311
CCP110|O43303	-0.0781972	0.0448464	0.0830686	194	0.68311
SRSF2|Q01130	-0.0712762	0.0408807	0.0830951	194	0.68311
POLR2I|P36954	-0.0767244	0.0440094	0.0831217	194	0.68311
DKC1|O60832	0.0722646	0.0414656	0.0832273	194	0.68311
CALCOCO2|Q13137	0.0916617	0.0526079	0.0832983	194	0.68311
MTAP|Q13126	-0.102339	0.0587393	0.0833138	194	0.68311
SLC3A2|P08195	-0.0442173	0.0253818	0.0833452	194	0.68311
CHERP|Q8IWX8	-0.0533004	0.0305966	0.0833543	194	0.68311
LMBR1|Q8WVP7	-0.0974695	0.0559609	0.0834057	194	0.68311
CHCHD7|Q9BUK0	0.116962	0.0672117	0.0836765	194	0.68311
CHRNA4|P43681	0.134088	0.0770068	0.0837029	177	0.68311
TMEM200C|A6NKL6	-0.110315	0.0633262	0.0838182	161	0.68311
PSEN1|P49768	-0.0722265	0.0414754	0.0839382	160	0.68311
PPM1K|Q8N3J5	0.0995884	0.0572769	0.0839386	194	0.68311
SF1|Q15637	-0.0653179	0.0375706	0.0839702	194	0.68311
ACTR6|Q9GZN1	-0.0323754	0.0186222	0.0839705	194	0.68311
INSYN2|Q6ZSG2	-0.168095	0.0963325	0.0839774	131	0.68311
RNASEH1|O60930	-0.203088	0.115825	0.0841049	95	0.68311
PLCG2|P16885	0.0759158	0.0436981	0.084193	194	0.68311
CORO7|P57737	0.10351	0.0595853	0.08421	194	0.68311
NCDN|Q9UBB6	-0.0624631	0.0359673	0.0843014	194	0.68311
APIP|Q96GX9	-0.146285	0.0842384	0.0843209	194	0.68311
SAFB|Q15424	-0.0571431	0.0329081	0.08434	194	0.68311
MIPEP|Q99797	-0.119585	0.0689309	0.0846234	194	0.684344
NBEA|Q8NFP9	-0.0561597	0.0323769	0.0846753	194	0.684344
AKTIP|Q9H8T0	-0.0714749	0.0412165	0.0847514	194	0.684344
KLF16|Q9BXK1	0.203312	0.116331	0.0849003	98	0.684344
STK10|O94804	-0.0836138	0.0482403	0.0849033	194	0.684344
RBFA|Q8N0V3	0.264763	0.151568	0.0850549	98	0.684344
CPNE8|Q86YQ8	0.0924016	0.0533415	0.0850841	194	0.684344
CLCN3|P51790	0.065322	0.0377178	0.0851562	194	0.684344
LRSAM1|Q6UWE0	0.0668342	0.0385929	0.0851719	194	0.684344
MTMR1|Q13613	-0.0735169	0.0424561	0.0852029	194	0.684344
CPNE9|Q8IYJ1	0.0871057	0.0503149	0.0852721	194	0.684344
ARR3|P36575	-0.126925	0.0724673	0.0855421	82	0.685657
SIRT5|Q9NXA8	0.10576	0.0611614	0.0856325	194	0.685657
PTMS|P20962	-0.0625456	0.0361754	0.0856766	194	0.685657
MAN1A2|O60476	0.0912619	0.0527918	0.0857198	194	0.685657
MOB3A|Q96BX8	0.059601	0.0345386	0.0862747	194	0.687037
NXT2|Q9NPJ8	-0.152748	0.0883265	0.0863821	145	0.687037
TNFSF12|O43508	0.250565	0.143433	0.0864438	81	0.687037
HSP90AA1|P07900	0.0354371	0.0205665	0.0867426	194	0.687037
SERPINA4|P29622	-0.130855	0.0757453	0.0867517	143	0.687037
ZHX3|Q9H4I2	-0.0832163	0.0483021	0.0867813	194	0.687037
YIPF1|Q9Y548	-0.0402351	0.0233215	0.086826	160	0.687037
MARCH5|Q9NX47	-0.0743805	0.0431821	0.0868439	194	0.687037
MAP3K2|Q9Y2U5	-0.156688	0.0907731	0.086983	144	0.687037
TTYH1|Q9H313	0.106922	0.0621118	0.0870339	194	0.687037
TRPM4|Q8TD43	0.121925	0.0708393	0.0870866	194	0.687037
VTA1|Q9NP79	-0.086605	0.0503193	0.0870943	194	0.687037
KEAP1|Q14145	-0.103992	0.0604263	0.0871185	194	0.687037
C4BPB|P20851	0.097541	0.0565992	0.0871471	161	0.687037
KIF3B|O15066	0.0790785	0.0459668	0.0872343	194	0.687037
MTIF2|P46199	0.0873168	0.0507583	0.0872512	194	0.687037
SELENOS|Q9BQE4	0.190575	0.110187	0.08734	113	0.687037
ORC5|O43913	0.119287	0.0693948	0.0874862	194	0.687037
ATP1B4|Q9UN42	0.023983	0.0139526	0.0874983	194	0.687037
NUPL2|O15504	-0.109569	0.0637151	0.0875412	179	0.687037
TSPAN6|O43657	-0.133602	0.0777102	0.087648	177	0.687037
NPL|Q9BXD5	-0.112204	0.0652728	0.0876902	177	0.687037
TMOD3|Q9NYL9	-0.0864112	0.0503087	0.0877308	194	0.687037
CFHR1|Q03591	0.185491	0.107123	0.0877561	98	0.687037
CEBPZOS|A8MTT3	-0.107128	0.0623807	0.0877846	194	0.687037
ADGRA3|Q8IWK6	0.238144	0.137535	0.0878295	97	0.687037
CRY2|Q49AN0	0.139657	0.0806522	0.0878811	96	0.687037
FAM174B|Q3ZCQ3	-0.19653	0.113069	0.0878848	82	0.687037
ERLIN2|O94905	0.0774261	0.0451201	0.0880273	194	0.687241
FICD|Q9BVA6	0.101692	0.0587599	0.0880533	96	0.687241
GABRA5|P31644	-0.0887329	0.0517502	0.088278	194	0.688054
RETSAT|Q6NUM9	-0.13195	0.0769603	0.0883001	194	0.688054
SLC8A2|Q9UPR5	0.0548803	0.0320877	0.0890749	194	0.690835
S100A4|P26447	0.0817189	0.0477521	0.0891039	177	0.690835
PEX12|O00623	0.0489157	0.0285932	0.089182	179	0.690835
CELF4|Q9BZC1	-0.0635178	0.0371525	0.0891987	194	0.690835
PCNX3|Q9H6A9	0.0957641	0.0560144	0.0892021	194	0.690835
RPS9|P46781	-0.0786006	0.0459805	0.0892392	194	0.690835
SUPT4H1|P63272	-0.0852186	0.0498584	0.0892802	194	0.690835
FABP5|Q01469	0.0877023	0.0513189	0.0893257	194	0.690835
PLA2G15|Q8NCC3	-0.13541	0.0792448	0.0893645	194	0.690835
TUBA8|Q9NY65	0.0833843	0.0487994	0.0893725	194	0.690835
CEP76|Q8TAP6	-0.131751	0.0771407	0.0895176	194	0.690899
APOOL|Q6UXV4	0.113351	0.0663685	0.0895239	194	0.690899
TAB3|Q8N5C8	0.101863	0.0596826	0.0897383	194	0.692001
ARHGAP44|Q17R89	-0.076602	0.0448947	0.0898304	194	0.692158
SHF|Q7M4L6	-0.0816341	0.0478644	0.089966	194	0.692262
ELMO1|Q92556	-0.0399251	0.0234184	0.0900916	194	0.692262
MRPS18C|Q9Y3D5	-0.105999	0.0619737	0.0902336	130	0.692262
NTMT1|Q9BV86	0.0753285	0.0442163	0.0903204	194	0.692262
DDX4|Q9NQI0	0.0819706	0.0478535	0.0903254	114	0.692262
NOP14|P78316	-0.153959	0.090246	0.0903442	161	0.692262
AACS|Q86V21	0.1075	0.0631112	0.0903748	194	0.692262
PTGES3|Q15185	0.106117	0.0623077	0.0904176	194	0.692262
SUPT6H|Q7KZ85	0.0570369	0.0334997	0.0905131	194	0.692366
AZU1|P20160	0.190821	0.111456	0.0905745	112	0.692366
XYLT1|Q86Y38	-0.0850916	0.0499919	0.0907929	179	0.693486
MINPP1|Q9UNW1	0.109966	0.0646605	0.0908793	194	0.693597
BTBD1|Q9H0C5	-0.12516	0.0735985	0.0911087	177	0.694668
USE1|Q9NZ43	-0.0724724	0.0426726	0.0913176	194	0.694668
DCAF11|Q8TEB1	0.0972609	0.0573127	0.0915669	194	0.694668
AKR1B1|P15121	-0.099595	0.0586906	0.0915803	194	0.694668
ECD|O95905	0.126937	0.0747091	0.0915893	164	0.694668
HAPLN4|Q86UW8	0.0713401	0.0420516	0.0916677	194	0.694668
SESN1|Q9Y6P5	0.0701702	0.0413621	0.0916684	194	0.694668
RABEP1|Q15276	0.0871651	0.051381	0.0916761	194	0.694668
DDX42|Q86XP3	-0.0543345	0.0320314	0.0917051	194	0.694668
NBEAL1|Q6ZS30	0.160185	0.0942242	0.0918268	143	0.694668
ARF4|P18085	0.104349	0.0615507	0.0918869	194	0.694668
EXOSC7|Q15024	0.0863441	0.0509533	0.0920319	194	0.694668
VPS4A|Q9UN37	0.0896539	0.0529069	0.0920338	194	0.694668
TPM1|P09493	0.0926412	0.0546717	0.0920458	194	0.694668
FLAD1|Q8NFF5	-0.123765	0.0730629	0.0921485	194	0.694668
NSMCE1|Q8WV22	0.185074	0.10837	0.0921709	97	0.694668
FAM13C|Q8NE31	0.0878203	0.0518754	0.0923487	194	0.695022
GRK6|P43250	0.106704	0.0630327	0.0923617	194	0.695022
IFT57|Q9NWB7	0.119596	0.0705809	0.0925378	160	0.695804
SSNA1|O43805	0.139714	0.0824207	0.0927329	144	0.696131
PABPN1|Q86U42	0.0690868	0.0408591	0.0927413	194	0.696131
RHBDD3|Q9Y3P4	0.18425	0.10873	0.0927976	146	0.696131
SORCS1|Q8WY21	-0.10273	0.0608119	0.0930381	194	0.696878
AGPAT4|Q9NRZ5	-0.0612263	0.0362523	0.0931171	194	0.696878
DPAGT1|Q9H3H5	-0.063692	0.0377176	0.0931634	194	0.696878
GRPEL1|Q9HAV7	0.0826256	0.0489444	0.09326	194	0.696878
ARMCX6|Q7L4S7	-0.207328	0.122146	0.0932846	113	0.696878
API5|Q9BZZ5	-0.05015	0.0297251	0.0934571	194	0.696878
SEMA3B|Q13214	0.120111	0.0710223	0.0934658	145	0.696878
OPCML|Q14982	0.069497	0.0411981	0.0935018	194	0.696878
CARM1|Q86X55	-0.076703	0.0454795	0.09357	194	0.696878
BCAP29|Q9UHQ4	-0.0548949	0.0325537	0.0936189	194	0.696878
HECW1|Q76N89	0.0741591	0.0440069	0.0938348	194	0.697947
NIT1|Q86X76	-0.148312	0.0880612	0.0940239	194	0.698592
DOCK3|Q8IZD9	-0.0587522	0.034889	0.0940663	194	0.698592
FABP1|P07148	0.165553	0.098349	0.0943934	178	0.698673
IDH3B|O43837	-0.0679763	0.0404086	0.0944056	194	0.698673
MESD|Q14696	-0.102932	0.0611888	0.0944103	194	0.698673
RBFOX2|O43251	-0.314397	0.183253	0.0945905	65	0.698673
NGLY1|Q96IV0	-0.0925676	0.0550782	0.0947104	194	0.698673
ELOC|Q15369	0.0477756	0.0284289	0.0947351	194	0.698673
HLA-DRB5|Q30154	-0.318262	0.185017	0.0947668	61	0.698673
DGUOK|Q16854	-0.101745	0.0605513	0.0947788	194	0.698673
WASHC2C|Q9Y4E1	0.0820043	0.0488115	0.0948339	194	0.698673
SAMD12|Q8N8I0	-0.0829931	0.0494019	0.0948464	194	0.698673
DDB2|Q92466	-0.213226	0.12626	0.0948839	114	0.698673
CROT|Q9UKG9	-0.0992519	0.0591014	0.0949655	194	0.698673
ITGAV|P06756	-0.0755718	0.0450079	0.095018	194	0.698673
RAB11FIP2|Q7L804	0.0622968	0.0371117	0.095106	194	0.698687
TENM2|Q9NT68	0.063137	0.0376357	0.0953104	194	0.698687
AP1G1|O43747	-0.0575492	0.0343175	0.0954313	194	0.698687
PLD5|Q8N7P1	-0.192064	0.113859	0.095432	110	0.698687
FAM110B|Q8TC76	-0.0868626	0.0518248	0.0956043	194	0.698687
TLE4|Q04727	-0.10023	0.0597227	0.0956277	162	0.698687
RBP1|P09455	0.124778	0.0744799	0.0957528	194	0.698687
CDK16|Q00536	0.112272	0.0670265	0.0958078	194	0.698687
INTS7|Q9NVH2	-0.0942453	0.0561978	0.0958682	162	0.698687
GRIN3A|Q8TCU5	-0.158639	0.094605	0.0959204	161	0.698687
OCLN|Q16625	-0.118436	0.0707492	0.0960092	194	0.698687
SOD3|P08294	-0.128564	0.0768077	0.0960456	194	0.698687
UTP11|Q9Y3A2	-0.117444	0.0701756	0.0960976	194	0.698687
PMS2CL|Q68D20	0.28737	0.169505	0.0962291	78	0.698687
GPN3|Q9UHW5	0.222763	0.132184	0.0963945	98	0.698687
PAIP1|Q9H074	-0.100259	0.0599755	0.0964728	194	0.698687
MID1|O15344	0.0566105	0.0338728	0.096553	194	0.698687
COA6|Q5JTJ3	-0.0900624	0.0538897	0.0965593	194	0.698687
FSIP1|Q8NA03	-0.160836	0.0944863	0.0966745	67	0.698687
SETD1A|O15047	-0.0660153	0.039527	0.0967778	194	0.698687
PHF2|O75151	0.067399	0.0403582	0.0967998	194	0.698687
MAPT|P10636	-0.0920345	0.0551216	0.0968711	194	0.698687
HTATSF1|O43719	0.0496973	0.0297738	0.0969699	194	0.698687
LMF2|Q9BU23	-0.10147	0.0607939	0.0969848	194	0.698687
ELAVL2|Q12926	-0.063757	0.0381997	0.0969932	194	0.698687
CCDC97|Q96F63	-0.0683003	0.0409224	0.0969987	194	0.698687
ASH2L|Q9UBL3	0.0412307	0.0247126	0.09712	194	0.698687
ABHD13|Q7L211	-0.103178	0.0618589	0.0972079	194	0.698687
PCDH19|Q8TAB3	-0.0703658	0.0421959	0.0972807	194	0.698687
UBA1|P22314	0.0606242	0.0363602	0.0973353	194	0.698687
PPFIBP2|Q8ND30	0.0499233	0.0299518	0.0974423	194	0.698687
ZC3H12C|Q9C0D7	0.189709	0.111697	0.0976019	66	0.698687
RIOX2|Q8IUF8	0.132945	0.0798013	0.0976099	194	0.698687
FDX1|P10109	0.104921	0.0630009	0.097721	194	0.698687
UQCRQ|O14949	-0.0531659	0.0319366	0.0978524	194	0.698687
PDE7B|Q9NP56	-0.120788	0.0724697	0.0978685	164	0.698687
PCNX1|Q96RV3	0.109901	0.0660289	0.0979102	194	0.698687
XPOT|O43592	-0.086204	0.051818	0.0980812	194	0.698687
TBC1D22B|Q9NU19	-0.111026	0.0667437	0.0981043	194	0.698687
KCNA2|P16389	0.0408801	0.0245796	0.0981649	194	0.698687
VPS50|Q96JG6	-0.0864296	0.0520111	0.0984496	194	0.698687
ZFYVE9|O95405	0.0990526	0.059609	0.098459	194	0.698687
PLS3|P13797	0.0725929	0.043706	0.0986136	194	0.698687
COX7C|P15954	0.0531771	0.0320166	0.0986161	194	0.698687
LANCL2|Q9NS86	-0.0763069	0.0459519	0.0986855	194	0.698687
PTPRA|P18433	-0.0610983	0.0367984	0.0987309	194	0.698687
ABCE1|P61221	0.0620215	0.0373572	0.0987562	194	0.698687
CASD1|Q96PB1	-0.049282	0.0296906	0.0988325	194	0.698687
MOB1B|Q7L9L4	0.0687093	0.0413985	0.0988622	194	0.698687
PPP6R1|Q9UPN7	-0.0996209	0.0600383	0.0989456	194	0.698687
H6PD|O95479	0.106299	0.0640793	0.0990323	194	0.698687
ATAD3B|Q5T9A4	0.0630296	0.0380032	0.0990979	194	0.698687
NUDT10|Q8NFP7	0.11763	0.0708288	0.0990986	162	0.698687
GPR37|O15354	-0.0440459	0.0265618	0.0991569	194	0.698687
UTRN|P46939	0.0580158	0.0349937	0.0992279	194	0.698687
SOWAHC|Q53LP3	-0.190281	0.11387	0.0992449	97	0.698687
TM2D1|Q9BX74	-0.105625	0.0636779	0.0992713	177	0.698687
SYNGAP1|Q96PV0	-0.0407302	0.0245814	0.0994181	194	0.698687
SNAPC5|O75971	0.220372	0.132006	0.0995027	98	0.698687
MCEE|Q96PE7	0.134171	0.0809985	0.0995163	194	0.698687
RPL26|P61254	0.0552037	0.0333318	0.0995734	194	0.698687
ANKRD13D|Q6ZTN6	0.0769724	0.0464773	0.099585	194	0.698687
TRIM3|O75382	0.0809124	0.0488564	0.0995855	194	0.698687
DYNC2H1|Q8NCM8	-0.104101	0.0628705	0.0996514	194	0.698687
EXOSC1|Q9Y3B2	-0.172245	0.103544	0.0999855	111	0.70052
GPAA1|O43292	-0.0992132	0.0600069	0.100147	194	0.701144
CRTC3|Q6UUV7	0.124204	0.0750684	0.100374	161	0.701724
NECAB3|Q96P71	0.0929213	0.0562635	0.100519	194	0.701724
CELF3|Q5SZQ8	-0.0580243	0.0351375	0.100558	194	0.701724
ATXN7L3B|Q96GX2	0.116363	0.0704725	0.100592	194	0.701724
FBLN1|P23142	-0.105469	0.0638748	0.100593	194	0.701724
SRSF4|Q08170	-0.0739464	0.0448085	0.100777	194	0.702498
THOC2|Q8NI27	-0.116368	0.0705345	0.100874	194	0.702666
C1orf52|Q8N6N3	-0.0794294	0.0481297	0.100956	179	0.702728
TMEM266|Q2M3C6	0.125901	0.0763753	0.101152	194	0.703586
HSPB11|Q9Y547	0.0734487	0.0445728	0.101277	194	0.703951
UBXN2B|Q14CS0	0.101041	0.0613482	0.101449	194	0.703992
HMOX1|P09601	-0.101798	0.061787	0.101551	177	0.703992
PLCD3|Q8N3E9	0.0767803	0.0466336	0.101561	194	0.703992
TRIM22|Q8IYM9	-0.135946	0.0821549	0.10162	114	0.703992
KCNJ4|P48050	0.0652473	0.039639	0.101648	194	0.703992
RAB43|Q86YS6	0.107353	0.065233	0.101722	194	0.704
TRAPPC1|Q9Y5R8	0.10215	0.0621095	0.101931	194	0.704385
TMX1|Q9H3N1	0.0536849	0.0326483	0.101999	194	0.704385
TINF2|Q9BSI4	0.143788	0.0871677	0.102111	130	0.704385
CNOT3|O75175	-0.0650211	0.0395562	0.102117	194	0.704385
RIMKLA|Q8IXN7	0.0563292	0.0342726	0.102159	194	0.704385
FLRT1|Q9NZU1	0.186304	0.112611	0.1024	100	0.704385
FAM83H|Q6ZRV2	-0.175306	0.105927	0.102407	98	0.704385
PRKN|O60260	-0.104443	0.0635956	0.102421	194	0.704385
CXCL14|O95715	0.106583	0.0649014	0.102434	194	0.704385
TAF6L|Q9Y6J9	0.129817	0.0790199	0.102797	160	0.705895
PAK1IP1|Q9NWT1	0.10459	0.0637593	0.102819	194	0.705895
SRP72|O76094	0.0965536	0.0588801	0.102933	194	0.705895
TBC1D5|Q92609	0.110776	0.0675563	0.10295	194	0.705895
KRT74|Q7RTS7	0.0744974	0.045447	0.103062	194	0.705895
ENTPD6|O75354	-0.106083	0.0647215	0.103092	194	0.705895
CUL9|Q8IWT3	0.0882022	0.0538753	0.103492	194	0.707268
TGFBR2|P37173	-0.276202	0.165489	0.103559	65	0.707268
STAM|Q92783	-0.0631794	0.0385997	0.10357	194	0.707268
MRRF|Q96E11	0.0846084	0.0516958	0.103596	194	0.707268
ATG9A|Q7Z3C6	-0.0953045	0.0582418	0.103659	194	0.707268
AMD1|P17707	0.052712	0.0322221	0.103756	194	0.707429
C20orf27|Q9GZN8	0.0955709	0.0584376	0.103853	194	0.707589
RFFL|Q8WZ73	-0.0608461	0.0372234	0.104023	194	0.708097
RAD9A|Q99638	0.304191	0.182541	0.104074	65	0.708097
PDHB|P11177	-0.0641913	0.0393066	0.104345	194	0.708536
CDKL5|O76039	-0.0557912	0.0341639	0.104355	194	0.708536
MORC3|Q14149	-0.0867777	0.0531392	0.104359	194	0.708536
TRAFD1|O14545	0.0963175	0.0589959	0.104446	194	0.708629
FAM84A|Q96KN4	0.0822799	0.050419	0.104591	194	0.70882
COX16|Q9P0S2	0.0905293	0.0554951	0.104722	194	0.70882
COX7B|P24311	0.0589044	0.0361216	0.104844	194	0.70882
ERCC3|P19447	-0.0561444	0.0344339	0.104892	194	0.70882
BRD3OS|A0A1B0GUI7	0.113653	0.0696148	0.104902	162	0.70882
ANKRD52|Q8NB46	0.112256	0.0688608	0.104957	194	0.70882
MORF4L1|Q9UBU8	0.0858958	0.0527029	0.105037	194	0.70882
PRKAA2|P54646	-0.0699188	0.0429099	0.105118	194	0.70882
DRD1|P21728	0.14809	0.0905836	0.105135	131	0.70882
ABCC4|O15439	0.0874034	0.0536769	0.105352	194	0.709247
TMEM9B|Q9NQ34	-0.0984624	0.0604721	0.105373	194	0.709247
ERBIN|Q96RT1	0.0546986	0.0336113	0.105551	194	0.709247
PSME1|Q06323	-0.0754253	0.0463522	0.105587	194	0.709247
RAD51AP1|Q96B01	0.160241	0.0981424	0.105669	128	0.709247
TRAPPC2|P0DI81	0.0796008	0.0489317	0.105682	194	0.709247
MRNIP|Q6NTE8	-0.120864	0.0734588	0.105712	82	0.709247
UQCR10|Q9UDW1	-0.0666084	0.0409678	0.105874	194	0.709482
NFIC|P08651	0.0506562	0.0311637	0.105956	194	0.709482
NPTXR|O95502	-0.0800632	0.0492678	0.106047	194	0.709482
PSMD10|O75832	0.0741362	0.0456226	0.106062	194	0.709482
NCAN|O14594	-0.117695	0.072439	0.106115	194	0.709482
IQCJ-SCHIP1|B3KU38	0.104351	0.063937	0.106405	112	0.710146
UQCRFS1|P47985	-0.0406804	0.0250634	0.106465	194	0.710146
TALDO1|P37837	-0.0484823	0.0298738	0.106507	194	0.710146
BOP1|Q14137	0.0909407	0.0560603	0.106659	194	0.710146
GRHPR|Q9UBQ7	0.105127	0.0648104	0.106686	194	0.710146
STAG2|Q8N3U4	-0.0836359	0.0515895	0.106877	194	0.710146
NCOA7|Q8NI08	-0.0812687	0.0501308	0.106887	194	0.710146
NELFCD|Q8IXH7	-0.0781722	0.0482492	0.107093	194	0.710146
ALG2|Q9H553	-0.0971046	0.0599507	0.107186	194	0.710146
MDP1|Q86V88	0.132959	0.0820964	0.107227	194	0.710146
ARRDC1|Q8N5I2	0.108066	0.0667301	0.10725	194	0.710146
STAT3|P40763	-0.0675872	0.0417351	0.107253	194	0.710146
NMT2|O60551	0.0851213	0.0525693	0.107298	194	0.710146
PFAS|O15067	0.122733	0.0758333	0.107464	194	0.710146
TSR1|Q2NL82	-0.0894678	0.0552961	0.107566	194	0.710146
MTOR|P42345	-0.0444166	0.0274629	0.107705	194	0.710146
LZTS1|Q9Y250	-0.0728406	0.0450399	0.107724	194	0.710146
DENND1A|Q8TEH3	-0.0744036	0.0460116	0.107764	194	0.710146
MRPL49|Q13405	-0.0569891	0.0352434	0.107774	194	0.710146
EMP3|P54852	0.0460622	0.0284726	0.107798	179	0.710146
SRGAP3|O43295	-0.0511034	0.0316075	0.107818	194	0.710146
TM9SF1|O15321	0.132145	0.0816208	0.107832	160	0.710146
JPT2|Q9H910	-0.0762145	0.0471762	0.108095	194	0.710654
PCMTD2|Q9NV79	-0.0979715	0.0605736	0.10818	160	0.710654
GRIK1|P39086	-0.260239	0.159182	0.108239	79	0.710654
YPEL3|P61236	0.118762	0.073392	0.108362	143	0.710654
VCL|P18206	0.0578906	0.0358745	0.108492	194	0.710654
TSPAN7|P41732	0.058091	0.0360034	0.108538	194	0.710654
PAM|P19021	-0.0786864	0.0487734	0.108577	194	0.710654
LSM11|P83369	0.252939	0.155646	0.108637	98	0.710654
TRUB2|O95900	-0.0822643	0.0510464	0.108958	194	0.710654
GRIA1|P42261	-0.0635572	0.0394425	0.108995	194	0.710654
SURF6|O75683	-0.108334	0.0672309	0.108998	194	0.710654
CAMK1G|Q96NX5	-0.0774751	0.0480992	0.109137	194	0.710654
TPST2|O60704	0.11932	0.0740977	0.109232	194	0.710654
CSTF2|P33240	-0.0662396	0.0411383	0.10926	194	0.710654
PTH1R|Q03431	0.290943	0.177202	0.109573	63	0.710654
SNX13|Q9Y5W8	-0.0814224	0.0506185	0.109615	194	0.710654
LHPP|Q9H008	0.114488	0.0711846	0.109664	194	0.710654
KRT14|P02533	0.215146	0.132743	0.109697	96	0.710654
FUNDC1|Q8IVP5	-0.0990674	0.0616315	0.109863	194	0.710654
VMP1|Q96GC9	-0.0984928	0.0612834	0.109917	194	0.710654
RNF181|Q9P0P0	0.100604	0.0626532	0.110233	194	0.710654
AES|Q08117	0.0866803	0.0539885	0.110277	194	0.710654
ELFN1|P0C7U0	-0.0794815	0.049477	0.110296	177	0.710654
ANK2|Q01484	0.0476911	0.0297108	0.110356	194	0.710654
ACBD6|Q9BR61	0.0749338	0.0466938	0.110441	194	0.710654
SLC35A1|P78382	-0.0934034	0.0581961	0.110589	179	0.710654
ALG12|Q9BV10	0.123022	0.0767181	0.110714	194	0.710654
DDO|Q99489	-0.0982057	0.0609552	0.11082	114	0.710654
PHIP|Q8WWQ0	-0.059225	0.036945	0.110823	194	0.710654
PRPF4B|Q13523	0.0455052	0.028395	0.110929	194	0.710654
LPCAT1|Q8NF37	-0.0509626	0.031802	0.110947	194	0.710654
TCP11L1|Q9NUJ3	0.0818439	0.0510755	0.110966	194	0.710654
TRMT10C|Q7L0Y3	-0.0902343	0.0563264	0.111059	194	0.710654
EGFL7|Q9UHF1	-0.0799916	0.0499345	0.111072	194	0.710654
EXOSC6|Q5RKV6	-0.0932431	0.0582101	0.111093	194	0.710654
IRS2|Q9Y4H2	-0.0906619	0.0566038	0.111125	194	0.710654
BLVRA|P53004	0.0933693	0.0582984	0.111151	194	0.710654
EZR|P15311	0.0825742	0.0515622	0.111179	194	0.710654
FAM135B|Q49AJ0	-0.0770147	0.0480979	0.111232	194	0.710654
SZRD1|Q7Z422	-0.0583047	0.0364306	0.111404	194	0.710654
RPL35|P42766	-0.0831662	0.0519666	0.111416	194	0.710654
CDIP1|Q9H305	-0.0546959	0.0341789	0.111438	194	0.710654
SIRPA|P78324	0.136684	0.0854555	0.111618	194	0.710654
LY6E|Q16553	0.0187843	0.0117455	0.111661	194	0.710654
TOR1AIP2|Q9H496	0.152635	0.0951255	0.111713	129	0.710654
JAKMIP1|Q96N16	-0.066163	0.0413911	0.111837	194	0.710654
OSBPL2|Q9H1P3	-0.0796557	0.0498333	0.111846	194	0.710654
GOPC|Q9HD26	0.0936146	0.0585911	0.111997	194	0.710654
ABLIM3|O94929	-0.058205	0.0364301	0.112008	194	0.710654
INPP4B|O15327	0.104783	0.0655859	0.112024	194	0.710654
FAM219A|Q8IW50	-0.0520572	0.0325846	0.112034	194	0.710654
PLSCR3|Q9NRY6	0.130407	0.0816497	0.112132	194	0.710654
SDHAF3|Q9NRP4	0.132713	0.0830482	0.112157	177	0.710654
EHD1|Q9H4M9	0.0657217	0.0411587	0.112215	194	0.710654
KCNJ3|P48549	-0.081154	0.0508246	0.112224	194	0.710654
SOX10|P56693	0.0741026	0.046359	0.112298	162	0.710654
PTGES2|Q9H7Z7	0.0904043	0.0566361	0.112339	194	0.710654
KHDC4|Q7Z7F0	-0.0809193	0.0506981	0.112369	194	0.710654
WDTC1|Q8N5D0	-0.0843849	0.05287	0.112372	194	0.710654
PDZD11|Q5EBL8	0.0702943	0.0440514	0.11245	194	0.710654
LGALS1|P09382	0.107282	0.0672354	0.112477	194	0.710654
GNA13|Q14344	0.0548364	0.0343798	0.11261	194	0.710654
SLC4A2|P04920	0.108621	0.0680755	0.112671	179	0.710654
TCEAL6|Q6IPX3	-0.0514374	0.0322556	0.112686	194	0.710654
AGBL4|Q5VU57	0.0910186	0.0570805	0.112712	194	0.710654
GSTA1|P08263	0.242641	0.151024	0.112768	96	0.710654
INTS6|Q9UL03	0.0968731	0.0607819	0.112887	194	0.710943
TIMM22|Q9Y584	-0.0525857	0.0330097	0.113055	194	0.711534
MED13|Q9UHV7	-0.102696	0.0637231	0.113343	78	0.711622
IL16|Q14005	-0.117984	0.0741256	0.113359	194	0.711622
OGFOD2|Q6N063	0.125624	0.0788802	0.11337	177	0.711622
LRRC4|Q9HBW1	0.0910579	0.0572343	0.11352	194	0.711622
OXNAD1|Q96HP4	-0.130122	0.0817956	0.113552	194	0.711622
IER3IP1|Q9Y5U9	-0.0425116	0.0267396	0.113774	194	0.711622
PIK3CD|O00329	0.113936	0.0716985	0.113941	194	0.711622
RAMAC|Q9BTL3	-0.0808758	0.0509054	0.114021	194	0.711622
OSBPL6|Q9BZF3	0.0605717	0.0381286	0.11405	194	0.711622
CYP2J2|P51589	-0.125131	0.0787691	0.114059	194	0.711622
PTPDC1|A2A3K4	0.0649067	0.0408588	0.114063	194	0.711622
CDH19|Q9H159	0.0866571	0.0545614	0.114133	194	0.711622
SUCLG1|P53597	-0.0767203	0.048311	0.114178	194	0.711622
SERPINA10|Q9UK55	0.173504	0.108742	0.114212	115	0.711622
LYNX1|P0DP58	0.0769436	0.0484609	0.114247	194	0.711622
TPPP|O94811	0.08624	0.0543221	0.114287	194	0.711622
VPS8|Q8N3P4	-0.0471835	0.0297235	0.114321	194	0.711622
U2AF2|P26368	-0.0718589	0.0452894	0.114493	194	0.712067
TENM3|Q9P273	-0.0888497	0.0560104	0.114573	194	0.712067
GSTK1|Q9Y2Q3	0.0878418	0.0553849	0.114637	194	0.712067
LPIN2|Q92539	-0.0666678	0.0420405	0.114688	194	0.712067
DIXDC1|Q155Q3	0.123557	0.0779511	0.114856	194	0.71265
ACLY|P53396	0.0997815	0.0629906	0.115082	194	0.713207
TTLL12|Q14166	0.123039	0.0777081	0.115245	194	0.713207
MEGF9|Q9H1U4	-0.0710748	0.0449038	0.115364	194	0.713207
PITPNM3|Q9BZ71	-0.061457	0.0388282	0.115373	194	0.713207
ANKRD49|Q8WVL7	-0.136798	0.0861254	0.115395	127	0.713207
STBD1|O95210	0.0937567	0.0592428	0.115419	194	0.713207
HNRNPA2B1|P22626	-0.0541192	0.0342128	0.115589	194	0.713207
CREB1|P16220	-0.0619967	0.0391929	0.115591	194	0.713207
GABPB1|Q06547	0.0829471	0.0523212	0.11561	144	0.713207
TBL2|Q9Y4P3	0.0787743	0.0498378	0.11587	194	0.71432
KCTD16|Q68DU8	-0.06163	0.0389986	0.115939	194	0.71432
DHX30|Q7L2E3	-0.0471117	0.0298328	0.116196	194	0.715038
PITPNC1|Q9UKF7	0.0805333	0.0509976	0.116203	194	0.715038
HS2ST1|Q7LGA3	0.118734	0.0751933	0.116431	178	0.715593
GMDS|O60547	-0.0836843	0.053032	0.11647	194	0.715593
PGM5|Q15124	0.0821497	0.0520661	0.116516	194	0.715593
GNPDA2|Q8TDQ7	-0.0922945	0.0585282	0.116717	194	0.716371
NEDD1|Q8NHV4	0.244711	0.154057	0.116824	96	0.716572
TMEM53|Q6P2H8	0.104804	0.0665085	0.116977	194	0.716912
PXDC1|Q5TGL8	0.106824	0.0676526	0.117058	144	0.716912
GFOD2|Q3B7J2	0.131857	0.083601	0.117102	162	0.716912
ATP1B2|P14415	0.0665588	0.0422787	0.117325	194	0.717822
CDC42|P60953	0.0517253	0.032872	0.117499	194	0.718289
DDX5|P17844	-0.0595887	0.037877	0.117573	194	0.718289
DPH5|Q9H2P9	0.0913957	0.0581031	0.117625	194	0.718289
ERGIC3|Q9Y282	0.046594	0.0296335	0.117775	194	0.718603
DGKE|P52429	0.0777549	0.0494583	0.117825	194	0.718603
MT1M|Q8N339	-0.109696	0.0697909	0.117906	194	0.718641
SCLY|Q96I15	-0.113305	0.0721095	0.118018	194	0.718874
NUP88|Q99567	-0.0584119	0.0371837	0.11811	194	0.718978
CLIC4|Q9Y696	0.0445361	0.0283695	0.118353	194	0.719976
LARP1B|Q659C4	0.134686	0.0857324	0.118557	161	0.719976
HNRNPF|P52597	0.0447788	0.0285407	0.118564	194	0.719976
PARS2|Q7L3T8	0.114259	0.0728268	0.118572	194	0.719976
HADH|Q16836	-0.0908848	0.0579526	0.118725	194	0.720449
PTOV1|Q86YD1	-0.145759	0.0923442	0.118911	99	0.720999
SLC2A12|Q8TD20	-0.110525	0.0705568	0.119143	194	0.720999
CA1|P00915	-0.111519	0.0711968	0.119171	194	0.720999
FAM133B|Q5BKY9	-0.118806	0.0757064	0.119233	147	0.720999
RBBP4|Q09028	0.0551465	0.0352253	0.119361	194	0.720999
R3HDM1|Q15032	-0.0978496	0.0625048	0.119376	194	0.720999
TUT4|Q5TAX3	-0.15284	0.0974216	0.119382	145	0.720999
RAB6B|Q9NRW1	0.0761772	0.0486656	0.119413	194	0.720999
HAAO|P46952	0.109328	0.0699007	0.119712	194	0.722053
TMIE|Q8NEW7	-0.116745	0.0744913	0.119738	146	0.722053
FAM120C|Q9NX05	-0.0624694	0.039975	0.120025	194	0.722053
CSAD|Q9Y600	0.111232	0.0711879	0.120073	194	0.722053
RAB39B|Q96DA2	-0.0660815	0.0422955	0.120104	194	0.722053
FGB|P02675	0.101699	0.0651166	0.120242	194	0.722053
HNRNPA3|P51991	-0.0568993	0.036443	0.120352	194	0.722053
NUP160|Q12769	-0.0716387	0.0458923	0.120424	194	0.722053
BCLAF1|Q9NYF8	-0.0622805	0.0399029	0.120474	194	0.722053
ERH|P84090	0.0696334	0.044617	0.120501	194	0.722053
CNOT6L|Q96LI5	0.114565	0.0734425	0.120681	194	0.722053
TOM1L2|Q6ZVM7	0.0770774	0.0494169	0.120726	194	0.722053
DNAJB6|O75190	0.0977119	0.0626516	0.120757	194	0.722053
PRSS2|P07478	-0.16043	0.102745	0.120778	162	0.722053
MCAM|P43121	0.0747978	0.0479622	0.120779	194	0.722053
PIP4P1|Q86T03	-0.0875391	0.0561438	0.120855	194	0.722053
RABGGTB|P53611	-0.0560376	0.0359417	0.120871	194	0.722053
SH3BP1|Q9Y3L3	-0.0930836	0.0597125	0.120933	194	0.722053
KCTD3|Q9Y597	-0.103983	0.0667228	0.121036	194	0.722218
PCDH11X|Q9BZA7	-0.11095	0.0712616	0.12139	194	0.722269
VWC2L|B2RUY7	-0.102419	0.0657821	0.121607	177	0.722269
IGLC7|A0M8Q6	-0.23444	0.149017	0.121612	81	0.722269
VPS41|P49754	0.088349	0.0567931	0.121701	194	0.722269
IWS1|Q96ST2	-0.0978601	0.0629122	0.121731	194	0.722269
NRIP2|Q9BQI9	0.069679	0.0448037	0.121802	194	0.722269
PSMB6|P28072	-0.0634637	0.0408165	0.121886	194	0.722269
COA3|Q9Y2R0	0.0998342	0.0642115	0.121905	194	0.722269
P2RX7|Q99572	0.124598	0.0801397	0.121908	194	0.722269
BPTF|Q12830	0.0894557	0.0575252	0.122037	178	0.722269
PRKCE|Q02156	-0.056522	0.0363749	0.122119	194	0.722269
CABYR|O75952	0.227362	0.145263	0.122185	96	0.722269
TMEM132C|Q8N3T6	0.121571	0.0782569	0.122213	194	0.722269
CTSZ|Q9UBR2	-0.108196	0.0696516	0.122236	194	0.722269
C12orf49|Q9H741	0.397618	0.24781	0.122243	51	0.722269
ECPAS|Q5VYK3	-0.0885051	0.0570079	0.122446	194	0.722269
ZCCHC17|Q9NP64	0.0252688	0.0162808	0.122553	194	0.722269
IL17RC|Q8NAC3	-0.168488	0.108201	0.122619	127	0.722269
SKI|P12755	-0.188108	0.118992	0.122661	64	0.722269
FEM1B|Q9UK73	0.0691814	0.0446012	0.122779	194	0.722269
G3BP2|Q9UN86	-0.0387695	0.024998	0.122829	194	0.722269
NLGN4Y|Q8NFZ3	-0.0866244	0.0556838	0.12283	132	0.722269
TMEM184C|Q9NVA4	-0.105392	0.0679945	0.123045	194	0.722269
FGG|P02679	0.0992678	0.0640443	0.123049	194	0.722269
MFAP4|P55083	0.131505	0.0844521	0.123107	114	0.722269
ATE1|O95260	0.0798243	0.0515552	0.123448	194	0.722269
SGIP1|Q9BQI5	-0.0613809	0.0396434	0.123448	194	0.722269
DOK6|Q6PKX4	-0.105071	0.0678222	0.123452	177	0.722269
NIPA1|Q7RTP0	0.130559	0.0843439	0.123542	194	0.722269
BBIP1|A8MTZ0	-0.185536	0.119294	0.123551	114	0.722269
DENND3|A2RUS2	-0.037991	0.0245319	0.123591	177	0.722269
POM121|Q96HA1	-0.056916	0.0367741	0.123594	194	0.722269
SCAF8|Q9UPN6	-0.0771445	0.049862	0.123729	194	0.722269
HSPD1|P10809	-0.0452623	0.0292559	0.123739	194	0.722269
ANKRD45|Q5TZF3	0.152672	0.0983655	0.123799	128	0.722269
SUSD6|Q92537	-0.33521	0.209833	0.123802	51	0.722269
MDGA1|Q8NFP4	0.10814	0.0699116	0.123812	194	0.722269
MATR3|P43243	-0.042021	0.0271745	0.123927	194	0.722504
HLA-E|P13747	0.131766	0.0851419	0.124111	160	0.722903
CLTCL1|P53675	0.0529518	0.0342634	0.124146	194	0.722903
LRRTM1|Q86UE6	0.0641647	0.041578	0.124678	194	0.725234
CNTN2|Q02246	0.0547913	0.0355059	0.124696	194	0.725234
PPP1R9A|Q9ULJ8	0.0536784	0.0348008	0.12487	194	0.72556
ADCY8|P40145	0.0810894	0.0525815	0.124938	194	0.72556
XRN2|Q9H0D6	-0.0668516	0.0433538	0.124978	194	0.72556
RCL1|Q9Y2P8	0.0744359	0.0483172	0.125326	194	0.726771
SWAP70|Q9UH65	-0.0830867	0.0539455	0.125417	194	0.726771
SCFD1|Q8WVM8	-0.106482	0.0691365	0.125423	194	0.726771
RTL6|Q6ICC9	-0.230086	0.146776	0.125487	65	0.726771
JOSD1|Q15040	0.1404	0.0911963	0.125795	177	0.727475
QSOX1|O00391	-0.0756031	0.0491435	0.125851	194	0.727475
UNC79|Q9P2D8	-0.0522337	0.0339565	0.12589	194	0.727475
PGM1|P36871	0.105213	0.0684014	0.12591	194	0.727475
BORCS8|Q96FH0	-0.0866015	0.05633	0.1261	194	0.727877
PPIL4|Q8WUA2	-0.0642591	0.0418018	0.12614	194	0.727877
ST3GAL3|Q11203	0.0982464	0.0639077	0.126337	177	0.727877
GSAP|A4D1B5	0.0495332	0.0321438	0.126357	132	0.727877
PPP1R14C|Q8TAE6	-0.0735727	0.047888	0.126357	194	0.727877
ANO10|Q9NW15	-0.0994319	0.0647516	0.126543	194	0.728262
MEST|Q5EB52	-0.102705	0.066889	0.126575	194	0.728262
ATG7|O95352	-0.116958	0.0762631	0.12703	194	0.729328
CRIP2|P52943	0.0758781	0.0494772	0.127032	194	0.729328
IP6K1|Q92551	-0.0638714	0.0416554	0.127099	194	0.729328
DPYSL3|Q14195	0.0755722	0.0492904	0.127129	194	0.729328
ZCCHC14|Q8WYQ9	-0.141297	0.0919602	0.127138	144	0.729328
AP1S3|Q96PC3	-0.4005	0.253257	0.127443	51	0.7304
ACAD8|Q9UKU7	0.116979	0.0763694	0.127486	194	0.7304
PPAT|Q06203	0.0895597	0.0584899	0.127623	194	0.7304
BCKDHB|P21953	0.0959176	0.0626427	0.127627	194	0.7304
GRN|P28799	-0.10066	0.0657724	0.127814	194	0.731035
PSMD13|Q9UNM6	-0.0581422	0.03805	0.128404	194	0.733954
CDC42BPB|Q9Y5S2	-0.0698643	0.04573	0.128476	194	0.733954
RABGEF1|Q9UJ41	0.0843717	0.0552543	0.128671	194	0.734635
AIP|O00170	0.0666792	0.0437139	0.129074	194	0.735859
GBA|P04062	-0.0963362	0.0631707	0.129159	194	0.735859
ADIPOR1|Q96A54	-0.214246	0.139525	0.129227	97	0.735859
PSIP1|O75475	-0.0446856	0.0293135	0.129311	194	0.735859
HLA-C|P04222	-0.205731	0.13452	0.129328	128	0.735859
MNAT1|P51948	-0.118467	0.0776947	0.129433	177	0.735859
DTYMK|P23919	-0.108628	0.0712894	0.129472	194	0.735859
TLR7|Q9NYK1	0.144656	0.094642	0.129496	130	0.735859
YJEFN3|A6XGL0	-0.0894449	0.0587457	0.129767	194	0.736027
UBE2K|P61086	-0.0330621	0.0217186	0.129837	194	0.736027
PSMB1|P20618	-0.044636	0.0293244	0.129875	194	0.736027
CDV3|Q9UKY7	-0.0602079	0.0395554	0.129882	194	0.736027
TXNDC9|O14530	0.0655559	0.0430716	0.129906	194	0.736027
BCL9L|Q86UU0	0.108614	0.0710619	0.130074	114	0.736543
HYAL2|Q12891	0.257697	0.166611	0.130225	66	0.736969
NRSN2|Q9GZP1	-0.0851912	0.0560334	0.130322	194	0.737083
DTD2|Q96FN9	0.0698913	0.0459865	0.130459	194	0.737425
ELOVL6|Q9H5J4	-0.141573	0.0928803	0.130539	130	0.73745
TCEAL5|Q5H9L2	-0.0427839	0.0281699	0.13072	194	0.737656
SENP6|Q9GZR1	0.311731	0.201732	0.130791	65	0.737656
CDC34|P49427	0.102845	0.0677401	0.130858	194	0.737656
GNAQ|P50148	0.0544978	0.0359126	0.13104	194	0.737656
RBCK1|Q9BYM8	0.127627	0.0841107	0.131075	194	0.737656
RGMB|Q6NW40	-0.1762	0.115282	0.131114	95	0.737656
MOCS2|O96033	0.0979452	0.0645656	0.131172	194	0.737656
SLC8A3|P57103	0.0683804	0.045092	0.131304	194	0.737656
TRA2A|Q13595	-0.0498934	0.0329029	0.131324	194	0.737656
SNX33|Q8WV41	-0.0857511	0.05652	0.13134	177	0.737656
ANO8|Q9HCE9	0.0642209	0.0423683	0.131478	194	0.737807
TNPO3|Q9Y5L0	-0.0711947	0.0469743	0.13152	194	0.737807
SMARCA4|P51532	0.101566	0.0671175	0.132115	194	0.740469
CAMSAP2|Q08AD1	0.0502736	0.0332329	0.13224	194	0.740469
MAPK8|P45983	0.0824907	0.0545298	0.132241	194	0.740469
SLC25A12|O75746	-0.0831279	0.0549667	0.13235	194	0.740469
BIRC6|Q9NR09	0.0711275	0.0470478	0.132482	194	0.740469
OARD1|Q9Y530	0.111675	0.0738869	0.132581	194	0.740469
GIMAP8|Q8ND71	0.113096	0.0748013	0.132649	178	0.740469
COIL|P38432	-0.0963757	0.0637769	0.132655	194	0.740469
RAB11FIP5|Q9BXF6	0.0466025	0.0308472	0.132752	194	0.740469
HIST1H1D|P16402	-0.111431	0.0737602	0.132761	194	0.740469
PUM1|Q14671	-0.0504638	0.0334201	0.132949	194	0.740751
ATP11C|Q8NB49	0.0874899	0.0578726	0.132965	161	0.740751
RTN4RL2|Q86UN3	-0.0775506	0.0513747	0.13307	194	0.740905
AP1S1|P61966	-0.0406295	0.0269375	0.133381	194	0.741971
KCNH5|Q8NCM2	-0.110368	0.0731811	0.133417	194	0.741971
LAMA2|P24043	-0.0833373	0.0553033	0.133733	194	0.741971
THYN1|Q9P016	-0.0577173	0.0383038	0.133755	194	0.741971
CIRBP|Q14011	-0.0460518	0.0305639	0.133778	194	0.741971
SCD5|Q86SK9	-0.0798114	0.0529806	0.133859	194	0.741971
GPR62|Q9BZJ7	0.170598	0.112036	0.13401	79	0.741971
SYNDIG1|Q9H7V2	-0.0719904	0.0478218	0.134125	194	0.741971
PBLD|P30039	0.111455	0.0740431	0.134155	194	0.741971
LSS|P48449	-0.120055	0.0797594	0.134169	194	0.741971
ABCG4|Q9H172	0.0926025	0.0615235	0.134184	194	0.741971
FCGR3A|P08637	-0.0906769	0.0602657	0.134322	194	0.741971
PCDHGB7|Q9Y5F8	-0.0822517	0.0545988	0.134335	160	0.741971
LILRA6|Q6PI73	-0.154969	0.102306	0.134337	98	0.741971
PHOSPHO2|Q8TCD6	0.0912121	0.0605789	0.134504	162	0.742471
DEGS2|Q6QHC5	-0.240229	0.158116	0.134626	81	0.74272
MCM7|P33993	-0.106805	0.0709414	0.134903	144	0.743149
KIF1C|O43896	0.0839377	0.0558707	0.134905	194	0.743149
STAR|P49675	0.383386	0.24744	0.134935	51	0.743149
FOXG1|P55316	-0.0771427	0.0514375	0.135582	194	0.746287
NCSTN|Q92542	-0.0402059	0.0268179	0.135716	194	0.746598
SMS|P52788	0.0712586	0.0475557	0.135922	194	0.747305
LAMC1|P11047	-0.0682254	0.0455592	0.136159	194	0.747411
ITGB8|P26012	-0.104895	0.0700724	0.136303	194	0.747411
HLA-B|P30486	0.143607	0.0959187	0.136463	177	0.747411
UBE2G1|P62253	0.0789332	0.0527545	0.136491	194	0.747411
USP39|Q53GS9	-0.0539484	0.036057	0.136501	194	0.747411
MANBAL|Q9NQG1	-0.139101	0.0928651	0.136532	161	0.747411
GEMIN5|Q8TEQ6	0.0629115	0.0420643	0.136656	194	0.747411
TPM4|P67936	0.0749832	0.0501364	0.136661	194	0.747411
MPZL1|O95297	0.0845134	0.0565576	0.136999	194	0.747411
HNRNPH1|P31943	-0.0591036	0.0395582	0.13705	194	0.747411
TCTEX1D2|Q8WW35	-0.17036	0.112097	0.137072	65	0.747411
PIGT|Q969N2	-0.0768805	0.0514685	0.137142	194	0.747411
SAP30BP|Q9UHR5	0.0918425	0.0614945	0.137203	194	0.747411
GOLGA7|Q7Z5G4	0.0425132	0.0284673	0.13723	194	0.747411
PLCD1|P51178	0.0703001	0.0470763	0.137251	194	0.747411
SLC1A4|P43007	-0.0721141	0.0482948	0.137282	194	0.747411
DCAF5|Q96JK2	-0.072833	0.0487793	0.137306	194	0.747411
CUL4A|Q13619	-0.0769026	0.0515087	0.137335	194	0.747411
TRHDE|Q9UKU6	-0.0639879	0.0428755	0.137489	194	0.747417
VANGL1|Q8TAA9	0.141632	0.0947033	0.137491	144	0.747417
UQCRC2|P22695	-0.0298411	0.0200036	0.137653	194	0.747646
CCDC88A|Q3V6T2	0.0607519	0.0407373	0.137778	194	0.747646
IGHG3|P01860	-0.123588	0.0828833	0.13783	194	0.747646
RBFOX1|Q9NWB1	0.0800568	0.0536979	0.137892	194	0.747646
HYPK|Q9NX55	0.0946081	0.0634626	0.13792	194	0.747646
MRPS34|P82930	-0.0903634	0.0606561	0.138183	194	0.748652
TGFBR1|P36897	0.0809936	0.0543821	0.138295	194	0.748837
NMNAT2|Q9BZQ4	-0.105152	0.0704723	0.138386	144	0.748914
CLIC1|O00299	0.0503283	0.0338128	0.138533	194	0.749034
PTTG1IP|P53801	-0.0832258	0.0558966	0.13862	177	0.749034
DHX57|Q6P158	-0.0790077	0.0531012	0.138682	194	0.749034
GBE1|Q04446	0.0969629	0.0651756	0.138722	194	0.749034
CPEB2|Q7Z5Q1	-0.0691922	0.0465179	0.138798	194	0.749034
AKR7A2|O43488	-0.0414596	0.0278787	0.138874	194	0.749034
DOK5|Q9P104	0.0991892	0.0665815	0.13896	146	0.749079
GNPTAB|Q3T906	-0.110252	0.0740886	0.139052	163	0.749157
EIF3B|P55884	-0.0497853	0.0335202	0.139379	194	0.749787
RUFY1|Q96T51	0.080489	0.0541929	0.139379	194	0.749787
LRRK1|Q38SD2	0.0678919	0.045714	0.139402	194	0.749787
PDCL3|Q9H2J4	0.0901484	0.0608001	0.14005	194	0.752852
ANKRD46|Q86W74	-0.105442	0.0711374	0.140175	194	0.753105
CA3|P07451	-0.112997	0.0762709	0.140364	194	0.753224
COCH|O43405	-0.172833	0.115362	0.140373	78	0.753224
GSDMD|P57764	0.112279	0.0757994	0.140431	194	0.753224
PITPNA|Q00169	-0.0583735	0.0394352	0.140705	194	0.753539
COL6A6|A6NMZ7	0.0844469	0.0564336	0.140714	79	0.753539
CIAO2B|Q9Y3D0	-0.0945375	0.063874	0.140752	194	0.753539
C6orf89|Q6UWU4	0.109246	0.0738338	0.140869	194	0.753539
CALHM2|Q9HA72	0.12219	0.082584	0.14088	194	0.753539
ALDOA|P04075	-0.0432699	0.0292521	0.14098	194	0.753654
PDLIM3|Q53GG5	0.0713589	0.0482598	0.141132	194	0.754049
PLD3|Q8IV08	-0.0742026	0.0502062	0.141314	194	0.754463
TMEM59L|Q9UK28	0.118196	0.0798205	0.141402	143	0.754463
ARPP19|P56211	0.0501602	0.0339616	0.141578	194	0.754463
LIMK1|P53667	0.0593346	0.0401959	0.141802	194	0.754463
UBTD1|Q9HAC8	-0.0856681	0.057925	0.141819	146	0.754463
RPL12|P30050	0.0766071	0.0518997	0.141822	194	0.754463
MAP3K20|Q9NYL2	0.0822151	0.0557027	0.141849	194	0.754463
PNPO|Q9NVS9	-0.109779	0.0743795	0.141857	194	0.754463
CNRIP1|Q96F85	0.046383	0.0314376	0.141999	194	0.754463
FMNL3|Q8IVF7	0.0545496	0.0369785	0.142061	194	0.754463
GDI2|P50395	0.0537508	0.0364378	0.142069	194	0.754463
PTRH2|Q9Y3E5	0.0724403	0.0491665	0.142546	194	0.755358
MAP6D1|Q9H9H5	-0.0598518	0.0406253	0.142574	194	0.755358
CHST6|Q9GZX3	0.0871465	0.0591245	0.142605	177	0.755358
PGAM5|Q96HS1	0.0731021	0.0496336	0.142689	194	0.755358
U2SURP|O15042	-0.0597059	0.0405434	0.142741	194	0.755358
HDGFL2|Q7Z4V5	-0.0468346	0.0318046	0.14276	194	0.755358
ARFGEF3|Q5TH69	-0.0819878	0.0556866	0.142832	194	0.755358
FAM114A2|Q9NRY5	0.0760128	0.051642	0.142936	194	0.755358
FERMT2|Q96AC1	-0.063366	0.0430606	0.143034	194	0.755358
FGF12|P61328	0.0441524	0.0300069	0.143074	194	0.755358
MCM6|Q14566	-0.0695623	0.0472623	0.143147	179	0.755358
PPP2R5C|Q13362	0.0665279	0.0452279	0.143198	194	0.755358
MRPL57|Q9BQC6	0.0745233	0.0506435	0.143257	177	0.755358
FRMPD4|Q14CM0	-0.0311537	0.0211865	0.143333	194	0.755358
YIPF6|Q96EC8	0.0783347	0.0532894	0.143458	194	0.755608
EIF2S1|P05198	0.0726674	0.0494561	0.143636	194	0.755734
HSP90B1|P14625	0.0745267	0.050727	0.143679	194	0.755734
MBNL2|Q5VZF2	-0.0987807	0.0672512	0.143771	194	0.755734
EIF4G3|O43432	-0.0613091	0.0417426	0.143795	194	0.755734
RRP15|Q9Y3B9	-0.1979	0.133931	0.143931	99	0.755851
UCHL5|Q9Y5K5	0.0416983	0.0284061	0.144014	194	0.755851
CAMKV|Q8NCB2	0.0454192	0.0309474	0.144098	194	0.755851
MTMR2|Q13614	0.0960969	0.0654832	0.144131	194	0.755851
PYROXD2|Q8N2H3	-0.126447	0.0861903	0.144249	194	0.756058
PLEKHB1|Q9UF11	0.0637353	0.0434729	0.144515	194	0.756059
TMC6|Q7Z403	0.0627988	0.0428349	0.144522	194	0.756059
DIRAS1|O95057	-0.0644526	0.0439651	0.144542	194	0.756059
MUSTN1|Q8IVN3	-0.0775881	0.0529279	0.144562	194	0.756059
PSMA1|P25786	-0.0692009	0.0472267	0.144733	194	0.756541
ATRN|O75882	-0.0979372	0.06686	0.144864	194	0.756813
DDX10|Q13206	-0.10936	0.0746376	0.144941	179	0.756813
HNRNPA0|Q13151	-0.0565833	0.0386537	0.145125	194	0.757205
NDFIP1|Q9BT67	0.109636	0.0748666	0.145173	178	0.757205
SPTBN1|Q01082	0.0476466	0.0325631	0.145302	194	0.757464
NAT10|Q9H0A0	0.0747364	0.0510916	0.145415	194	0.757645
TUBB|P07437	0.091318	0.0624593	0.145621	194	0.757894
MPP7|Q5T2T1	-0.0874266	0.0598175	0.145753	194	0.757894
PRPF6|O94906	-0.0479475	0.0328075	0.145774	194	0.757894
SEMA4A|Q9H3S1	0.0691439	0.0473141	0.145802	194	0.757894
SERPINB6|P35237	0.0985312	0.0674375	0.145885	194	0.757894
MAGI1|Q96QZ7	0.0677625	0.0463903	0.145987	194	0.757894
COPA|P53621	-0.0453153	0.0310249	0.146012	194	0.757894
CTU2|Q2VPK5	-0.124534	0.0852331	0.146095	177	0.757919
SHE|Q5VZ18	-0.112967	0.0772332	0.146193	147	0.75802
TPD52L2|O43399	0.0807651	0.0553597	0.146478	194	0.758464
JPH3|Q8WXH2	-0.047771	0.0327514	0.146566	194	0.758464
ARAF|P10398	0.0946635	0.0649155	0.146659	194	0.758464
AS3MT|Q9HBK9	0.092945	0.0637509	0.146746	194	0.758464
FITM2|Q8N6M3	-0.113023	0.0773981	0.146826	148	0.758464
BBS7|Q8IWZ6	0.0769898	0.052823	0.146866	194	0.758464
NEK9|Q8TD19	-0.0648107	0.0444918	0.147092	194	0.758464
IDE|P14735	0.0821966	0.0564333	0.147136	194	0.758464
EGLN1|Q9GZT9	-0.0858031	0.0589294	0.147273	194	0.758464
PTPRO|Q16827	-0.0541201	0.0371858	0.147448	194	0.758464
GNPDA1|P46926	-0.074826	0.051421	0.147512	194	0.758464
STXBP5L|Q9Y2K9	-0.0558908	0.0384167	0.147597	194	0.758464
SAFB2|Q14151	-0.0708527	0.0487054	0.147636	194	0.758464
HLA-DRA|P01903	-0.084417	0.0580913	0.148062	194	0.758464
CCT5|P48643	0.0484972	0.0333753	0.148088	194	0.758464
SMIM18|P0DKX4	0.0756327	0.0520516	0.148102	194	0.758464
DAB2|P98082	0.0825471	0.0568113	0.14811	194	0.758464
MFN2|O95140	-0.0575425	0.0396073	0.14816	194	0.758464
NDUFB8|O95169	0.0577983	0.0397842	0.148168	194	0.758464
ENY2|Q9NPA8	0.0502255	0.0345771	0.148232	194	0.758464
TSFM|P43897	-0.0933496	0.0642675	0.148246	194	0.758464
OSTC|Q9NRP0	-0.101794	0.0700818	0.148249	194	0.758464
PARM1|Q6UWI2	-0.0665436	0.0458141	0.148259	194	0.758464
STMN4|Q9H169	0.0998362	0.06874	0.148285	194	0.758464
GTPBP6|O43824	-0.0925287	0.06372	0.148357	194	0.758464
EPB41L4A|Q9HCS5	0.0639318	0.0440261	0.148553	178	0.758464
GOLGA4|Q13439	0.0593772	0.0409117	0.14857	194	0.758464
SAMM50|Q9Y512	-0.0823818	0.0567654	0.148593	194	0.758464
NAB2|Q15742	0.129153	0.0889421	0.148811	162	0.758464
AGPAT5|Q9NUQ2	-0.0929632	0.0640944	0.148831	194	0.758464
CTU1|Q7Z7A3	-0.160185	0.109961	0.148914	112	0.758464
PTBP2|Q9UKA9	-0.0460561	0.0317606	0.148917	194	0.758464
CCDC28B|Q9BUN5	0.0981005	0.0674605	0.148934	131	0.758464
PRRC1|Q96M27	-0.108351	0.0747292	0.148969	194	0.758464
FGA|P02671	0.0939852	0.0648308	0.149029	194	0.758464
ALKBH7|Q9BT30	-0.0985103	0.0679893	0.149249	194	0.758931
C1orf216|Q8TAB5	-0.140093	0.0965874	0.149277	162	0.758931
GAB2|Q9UQC2	-0.0658435	0.0454792	0.149567	194	0.759246
CPTP|Q5TA50	0.0894616	0.0617956	0.149586	194	0.759246
CHMP2A|O43633	0.100003	0.069092	0.149675	194	0.759246
PPP1R3F|Q6ZSY5	0.0597337	0.0412843	0.149814	194	0.759246
TRAPPC10|P48553	-0.0606912	0.041949	0.149843	194	0.759246
STARD7|Q9NQZ5	0.0787474	0.0544296	0.149846	194	0.759246
CLSTN2|Q9H4D0	-0.0832548	0.0575627	0.14997	194	0.759246
SPP1|P10451	0.0782714	0.0541193	0.149986	194	0.759246
INIP|Q9NRY2	-0.0401574	0.0277738	0.150099	194	0.759246
PLSCR4|Q9NRQ2	0.0797783	0.0551905	0.1502	194	0.759246
LARGE1|O95461	0.100124	0.0692873	0.150327	194	0.759246
TACC1|O75410	0.0481605	0.03333	0.150354	194	0.759246
AGTRAP|Q6RW13	-0.311508	0.212222	0.150597	65	0.759246
DCAF7|P61962	0.0829773	0.0574615	0.150609	194	0.759246
IGFBP5|P24593	0.0630814	0.0436839	0.150611	194	0.759246
PRR36|Q9H6K5	-0.0622793	0.04313	0.150627	194	0.759246
CSE1L|P55060	-0.0776392	0.0537737	0.150676	194	0.759246
NDUFS5|O43920	0.0490393	0.0340014	0.151109	194	0.761029
WDR25|Q64LD2	-0.292939	0.20007	0.15137	66	0.761944
TESC|Q96BS2	0.0855455	0.0593673	0.151482	194	0.762017
MPPED2|Q15777	-0.0831609	0.057721	0.151542	194	0.762017
TMEM168|Q9H0V1	-0.0895216	0.0621257	0.15169	177	0.762032
SOGA1|O94964	-0.0477736	0.0331722	0.151703	194	0.762032
F13B|P05160	0.162859	0.1125	0.15212	99	0.763732
CLPTM1|O96005	-0.0449528	0.0312557	0.152251	194	0.763992
NDUFAF8|A1L188	-0.0503149	0.0349754	0.152367	177	0.764048
PRPF38B|Q5VTL8	-0.0417036	0.0290179	0.152553	194	0.764048
DDAH1|O94760	0.0913691	0.063598	0.152695	194	0.764048
STAT5B|P51692	0.0504195	0.0351015	0.152773	194	0.764048
NUP58|Q9BVL2	-0.0744037	0.0518014	0.152792	194	0.764048
SGF29|Q96ES7	-0.0784066	0.0545898	0.152803	194	0.764048
NEK6|Q9HC98	0.0880103	0.0612784	0.152816	194	0.764048
SCO1|O75880	-0.0387273	0.0269832	0.153101	194	0.765074
ADGRL3|Q9HAR2	-0.0503107	0.035078	0.153381	194	0.765862
PLEKHO1|Q53GL0	0.0644411	0.0449358	0.153433	194	0.765862
IFFO1|Q0D2I5	0.0943868	0.0659017	0.153957	194	0.765862
DERL1|Q9BUN8	-0.0763609	0.0533176	0.15397	194	0.765862
RAD23B|P54727	-0.0777537	0.0543078	0.154104	194	0.765862
ENGASE|Q8NFI3	-0.101705	0.0710406	0.154126	194	0.765862
PGAM1|P18669	0.0607787	0.0424626	0.154211	194	0.765862
VASN|Q6EMK4	0.104167	0.0727795	0.154233	194	0.765862
MAP2K5|Q13163	-0.0670774	0.0468686	0.154258	194	0.765862
GNPAT|O15228	0.0636441	0.044472	0.154281	194	0.765862
LYPLA2|O95372	0.0850049	0.0594075	0.154345	194	0.765862
BRPF1|P55201	0.129067	0.0898674	0.154453	117	0.765862
MRPL4|Q9BYD3	-0.07012	0.0490193	0.154466	194	0.765862
ADGRA1|Q86SQ6	-0.103212	0.0722031	0.15475	194	0.765862
SLC39A11|Q8N1S5	0.107119	0.0749423	0.154781	194	0.765862
SNRK|Q9NRH2	-0.0873361	0.0611058	0.154809	194	0.765862
SEMA4D|Q92854	-0.0822138	0.0575245	0.154827	194	0.765862
SLC25A53|Q5H9E4	0.0886067	0.062005	0.154876	194	0.765862
CDK7|P50613	-0.109129	0.0763329	0.154913	177	0.765862
ARHGEF6|Q15052	0.0573915	0.0401711	0.154976	194	0.765862
SLC25A16|P16260	-0.0579568	0.0405682	0.154991	194	0.765862
CHD2|O14647	0.0678211	0.047479	0.155043	194	0.765862
CNOT8|Q9UFF9	0.0999487	0.069846	0.155123	144	0.765862
MRPL47|Q9HD33	-0.075544	0.0529009	0.155162	194	0.765862
SLC30A4|O14863	-0.187022	0.130156	0.155264	97	0.76587
NCS1|P62166	-0.0565501	0.0396213	0.155381	194	0.76587
NFIB|O00712	0.084076	0.0589133	0.155426	194	0.76587
DDX19B|Q9UMR2	0.0794355	0.0556402	0.155481	177	0.76587
DNAJC8|O75937	0.0820193	0.0575208	0.155773	194	0.766641
ANKRD13A|Q8IZ07	-0.0580098	0.0406851	0.155797	194	0.766641
DUSP3|P51452	0.0685237	0.0480803	0.155979	194	0.766835
FADS1|O60427	0.119701	0.0839755	0.156326	164	0.766835
PATJ|Q8NI35	-0.112896	0.0792825	0.156333	194	0.766835
ARL5B|Q96KC2	-0.129804	0.0910603	0.156379	160	0.766835
MID2|Q9UJV3	0.144426	0.101245	0.156387	145	0.766835
ZDHHC8|Q9ULC8	0.115309	0.0809545	0.156429	177	0.766835
CDH12|P55289	0.108723	0.0763829	0.156497	194	0.766835
SLC12A4|Q9UP95	-0.0700507	0.0492165	0.156521	194	0.766835
EIF2AK3|Q9NZJ5	-0.175773	0.122734	0.156551	98	0.766835
UBAP2L|Q14157	-0.0382768	0.0269003	0.156638	194	0.766871
PTPN1|P18031	-0.0719109	0.0505699	0.1569	194	0.767285
RBL2|Q08999	0.257158	0.178177	0.156927	67	0.767285
PGS1|Q32NB8	-0.104462	0.0734714	0.156961	194	0.767285
PLTP|P55058	0.0729072	0.0513192	0.157291	194	0.768437
LIG1|P18858	-0.129918	0.0911897	0.157356	128	0.768437
CLIC2|O15247	-0.067745	0.0477211	0.157599	194	0.769237
NANP|Q8TBE9	0.117995	0.0831053	0.157965	163	0.770502
SLIT1|O75093	-0.0884783	0.0624041	0.158116	194	0.770502
ADCK5|Q3MIX3	-0.0785171	0.0553964	0.15825	194	0.770502
DR1|Q01658	-0.0510016	0.0359846	0.158264	194	0.770502
CC2D1A|Q6P1N0	-0.0641884	0.0453138	0.158494	194	0.770502
FNDC3A|Q9Y2H6	0.0726597	0.0512982	0.158527	194	0.770502
SYT11|Q9BT88	-0.0807761	0.0570531	0.158706	194	0.770502
ANKRD33B|A6NCL7	-0.179545	0.125999	0.158738	96	0.770502
NLGN2|Q8NFZ4	-0.043123	0.0304646	0.158791	194	0.770502
HRG|P04196	0.0860541	0.0607987	0.158826	194	0.770502
RYBP|Q8N488	0.0925014	0.0653637	0.158889	194	0.770502
SPHK1|Q9NYA1	0.0619464	0.0437252	0.158921	160	0.770502
FAM161A|Q3B820	-0.236	0.16407	0.158956	64	0.770502
BTF3L4|Q96K17	0.0443114	0.0313217	0.159024	194	0.770502
MRPL13|Q9BYD1	-0.0633005	0.0447687	0.159251	194	0.770502
SLC2A8|Q9NY64	0.268002	0.186341	0.159251	63	0.770502
MCF2L2|Q86YR7	0.0583884	0.0412966	0.15927	194	0.770502
ATXN3|P54252	0.0881832	0.0623807	0.159343	194	0.770502
CACNG4|Q9UBN1	-0.0876772	0.062007	0.159451	177	0.770502
PRELID3A|Q96N28	-0.107462	0.0758129	0.159454	128	0.770502
CRYAB|P02511	0.0445183	0.0315368	0.159931	194	0.770937
GLB1|P16278	0.0954969	0.0676537	0.159953	194	0.770937
ATP8A1|Q9Y2Q0	-0.0453457	0.0321273	0.159986	194	0.770937
SFT2D2|O95562	-0.0616008	0.0436465	0.16001	194	0.770937
ZNFX1|Q9P2E3	-0.0694972	0.0492582	0.160153	194	0.770937
ZDHHC14|Q8IZN3	0.0911493	0.0646091	0.16018	194	0.770937
PRTN3|P24158	-0.0988407	0.0700774	0.160278	194	0.770937
MEF2A|Q02078	-0.128578	0.0909432	0.160398	132	0.770937
PSMG1|O95456	-0.0526057	0.0373103	0.160425	194	0.770937
DPF2|Q92785	-0.0671571	0.0476369	0.160478	194	0.770937
EMC7|Q9NPA0	-0.0687637	0.0487804	0.160511	194	0.770937
RICTOR|Q6R327	-0.0719287	0.0510273	0.160525	194	0.770937
AHR|P35869	-0.182459	0.128625	0.160604	96	0.770937
S100A2|P29034	0.147745	0.10323	0.160762	65	0.770937
ZNF513|Q8N8E2	0.136446	0.096687	0.160812	146	0.770937
TXNL1|O43396	-0.0537473	0.0381563	0.160822	194	0.770937
PALM3|A6NDB9	0.0732659	0.0520407	0.161043	194	0.770998
TSPAN9|O75954	0.0726214	0.0515405	0.161147	162	0.770998
NDUFAF5|Q5TEU4	-0.0896929	0.0637292	0.161176	194	0.770998
TCAIM|Q8N3R3	-0.065845	0.0467637	0.161204	177	0.770998
RAP2B|P61225	-0.0330383	0.0234853	0.161366	194	0.770998
CAVIN1|Q6NZI2	-0.0465901	0.0331205	0.161391	194	0.770998
PDF|Q9HBH1	-0.0892282	0.0634438	0.161471	194	0.770998
FTO|Q9C0B1	-0.0789419	0.0561394	0.161541	194	0.770998
DVL2|O14641	0.0992553	0.0705176	0.161553	164	0.770998
PSMB2|P49721	-0.0927982	0.0660325	0.161789	194	0.771455
UBP1|Q9NZI7	0.101273	0.0720662	0.161809	194	0.771455
STRN4|Q9NRL3	0.0562665	0.0400586	0.162007	194	0.772019
GLRA3|O75311	-0.0806017	0.0573766	0.162167	177	0.772399
TNFAIP8L1|Q8WVP5	-0.0825086	0.0587772	0.16226	194	0.772463
GRIA2|P42262	-0.0339153	0.0241806	0.162609	194	0.773741
DERL2|Q9GZP9	-0.077641	0.0553821	0.162808	194	0.774304
ARL2BP|Q9Y2Y0	0.105068	0.0749608	0.16289	194	0.774304
XPNPEP3|Q9NQH7	0.0934312	0.0666709	0.162968	194	0.774304
COQ10B|Q9H8M1	0.0878056	0.0626897	0.163189	194	0.774972
LRFN1|Q9P244	0.0754271	0.053871	0.163337	194	0.775234
LMO7|Q8WWI1	-0.0512325	0.0366084	0.163537	194	0.775234
SHB|Q15464	0.0743372	0.0531192	0.163546	194	0.775234
EPB41L4B|Q9H329	-0.0455682	0.0325642	0.163579	194	0.775234
DNAJC13|O75165	0.0180148	0.0128773	0.163693	194	0.775234
P2RY14|Q15391	-0.0992969	0.0706983	0.163726	115	0.775234
AEBP1|Q8IUX7	0.0581384	0.0415765	0.163874	194	0.775435
PSMA2|P25787	-0.0713388	0.0510285	0.163973	194	0.775435
UBE2Z|Q9H832	-0.0943553	0.067498	0.164009	194	0.775435
SRP19|P09132	-0.0354938	0.0253993	0.164148	194	0.775648
HOOK1|Q9UJC3	-0.066258	0.0474216	0.164215	194	0.775648
ABI3BP|Q7Z7G0	-0.0716345	0.0512576	0.164315	178	0.775661
TSEN34|Q9BSV6	-0.156739	0.111761	0.164466	112	0.775661
HABP4|Q5JVS0	-0.0365421	0.0261703	0.164482	194	0.775661
C16orf86|Q6ZW13	-0.186912	0.132539	0.164539	79	0.775661
USP9X|Q93008	-0.0429615	0.0307796	0.164645	194	0.775781
SDR39U1|Q9NRG7	-0.101847	0.0730076	0.164874	194	0.776155
NTM|Q9P121	0.089173	0.0639241	0.164885	194	0.776155
PDHX|O00330	-0.0537295	0.0385562	0.165321	194	0.777827
RALBP1|Q15311	0.0648418	0.0465568	0.165559	194	0.778567
RIMBP2|O15034	-0.0431625	0.0310043	0.165741	194	0.778621
DENND1B|Q6P3S1	0.0989893	0.0710701	0.165743	177	0.778621
B4GALNT1|Q00973	0.0916891	0.0658737	0.165817	194	0.778621
PHKA1|P46020	-0.0825732	0.0593694	0.166136	194	0.778621
RAB3C|Q96E17	0.0558653	0.0401715	0.166187	194	0.778621
ABCB7|O75027	0.0920024	0.066188	0.166385	194	0.778621
RAB7A|P51149	0.0786194	0.0565663	0.166431	194	0.778621
ABCA1|O95477	0.119858	0.0862756	0.166804	179	0.778621
PSD4|Q8NDX1	0.321952	0.227896	0.16683	62	0.778621
AASS|Q9UDR5	-0.08386	0.0604	0.166872	194	0.778621
MYO9A|B2RTY4	-0.0638521	0.0459933	0.166908	194	0.778621
DCAF10|Q5QP82	0.102561	0.0739187	0.167155	194	0.778621
HMGCS1|Q01581	0.0713263	0.0514095	0.167175	194	0.778621
PITHD1|Q9GZP4	-0.0964926	0.069558	0.167233	194	0.778621
ITGA8|P53708	0.107966	0.0775025	0.167234	113	0.778621
HAT1|O14929	0.0987586	0.0711638	0.16728	177	0.778621
PDXDC1|Q6P996	-0.10692	0.0771008	0.167376	194	0.778621
SRBD1|Q8N5C6	0.135952	0.0974823	0.167414	100	0.778621
COL5A2|P05997	-0.0755194	0.0544127	0.167489	161	0.778621
BYSL|Q13895	-0.0647394	0.0466995	0.167515	194	0.778621
PPP1R9B|Q96SB3	-0.0401813	0.0289924	0.167629	194	0.778621
CNBP|P62633	-0.0812107	0.0585978	0.167636	194	0.778621
SETD1B|Q9UPS6	-0.232278	0.166087	0.167777	81	0.778621
DDR1|Q08345	0.0691274	0.0499015	0.167827	194	0.778621
EXD2|Q9NVH0	0.0923733	0.0666907	0.16788	194	0.778621
SLC4A3|P48751	0.0586906	0.042384	0.167992	194	0.778621
NIPAL2|Q9H841	-0.124265	0.0884142	0.167999	66	0.778621
POLR3GL|Q9BT43	0.0924938	0.0667968	0.168001	194	0.778621
MRPL20|Q9BYC9	-0.0732875	0.0529357	0.168075	194	0.778621
CHUK|O15111	-0.0788308	0.0569461	0.168123	194	0.778621
CCT6B|Q92526	-0.115432	0.0833571	0.16816	179	0.778621
EXOC6|Q8TAG9	-0.0696391	0.0503303	0.168326	194	0.778621
D2HGDH|Q8N465	0.123612	0.0893618	0.168439	194	0.778621
MRPL55|Q7Z7F7	0.0835881	0.0604645	0.168696	194	0.778621
NMNAT1|Q9HAN9	0.0811264	0.058687	0.168719	194	0.778621
DCUN1D1|Q96GG9	0.0624848	0.0452219	0.168909	194	0.778621
GSN|P06396	0.0482365	0.0349113	0.168924	194	0.778621
NDUFV3|P56181	0.0713217	0.05163	0.169013	194	0.778621
NFKBIA|P25963	0.0592609	0.0428858	0.169092	177	0.778621
OTULIN|Q96BN8	0.0523715	0.0379231	0.169138	194	0.778621
HIST2H2BC|Q6DN03	0.0476925	0.0345356	0.169146	194	0.778621
WBP1|Q96G27	0.247729	0.176846	0.169175	67	0.778621
SERPINA6|P08185	0.0999323	0.0720901	0.169184	116	0.778621
VPS4B|O75351	0.0749242	0.0543103	0.169578	194	0.778621
PDCD7|Q8N8D1	-0.133953	0.0956612	0.169758	65	0.778621
SV2A|Q7L0J3	-0.0440995	0.0319843	0.169815	194	0.778621
PSMD14|O00487	-0.0664811	0.0482192	0.169834	194	0.778621
NEU1|Q99519	0.0937961	0.0680528	0.170182	177	0.778621
MMAB|Q96EY8	-0.121658	0.0883128	0.170188	194	0.778621
MAP2K1|Q02750	0.0393034	0.0285382	0.170298	194	0.778621
BBS5|Q8N3I7	0.0896691	0.0651089	0.170299	194	0.778621
AIMP1|Q12904	-0.0621273	0.0451108	0.170299	194	0.778621
STX8|Q9UNK0	-0.0715978	0.0519923	0.170341	194	0.778621
WDR3|Q9UNX4	-0.0712602	0.0517657	0.170493	194	0.778621
HBS1L|Q9Y450	0.0958082	0.0696032	0.170523	194	0.778621
FCGR1A|P12314	0.0727271	0.0528431	0.170588	194	0.778621
PMF1|Q6P1K2	0.071027	0.0514725	0.170605	131	0.778621
BCAT2|O15382	-0.0755625	0.0549088	0.17063	194	0.778621
ZSCAN18|Q8TBC5	-0.0668477	0.0485954	0.1708	194	0.778621
MRPL53|Q96EL3	-0.068734	0.0499767	0.170885	194	0.778621
TMF1|P82094	0.0734436	0.0534057	0.170922	194	0.778621
DIABLO|Q9NR28	-0.0920831	0.0669682	0.170976	194	0.778621
GOLIM4|O00461	0.0741069	0.0539031	0.171041	194	0.778621
ATXN10|Q9UBB4	-0.0790882	0.0575265	0.171043	194	0.778621
TMED4|Q7Z7H5	0.0834833	0.0607247	0.171052	194	0.778621
MRPL44|Q9H9J2	0.0692209	0.0503514	0.17106	194	0.778621
MYCBP|Q99417	0.0381734	0.0277777	0.171218	194	0.778621
THNSL2|Q86YJ6	0.115572	0.0841057	0.171254	194	0.778621
CEP250|Q9BV73	0.073142	0.0532449	0.17139	194	0.778621
PKN2|Q16513	-0.0578596	0.0421227	0.171419	194	0.778621
CNTNAP4|Q9C0A0	0.0846509	0.0616303	0.17144	194	0.778621
RAB17|Q9H0T7	-0.103066	0.0749093	0.171511	144	0.778621
EI24|O14681	-0.0958303	0.0697905	0.171569	194	0.778621
CYP7B1|O75881	0.0863896	0.0629171	0.171582	194	0.778621
ULK1|O75385	-0.0582687	0.042448	0.171695	194	0.778621
TTC33|Q6PID6	0.0880834	0.0641683	0.171699	194	0.778621
LGALS3|P17931	-0.0874603	0.0637299	0.171804	194	0.778728
CLSTN3|Q9BQT9	0.114578	0.0835306	0.172011	194	0.779303
TMEM176B|Q3YBM2	0.171919	0.124969	0.17249	114	0.779466
MYT1L|Q9UL68	-0.0817427	0.0596391	0.17254	178	0.779466
WDR60|Q8WVS4	-0.0826761	0.0603571	0.172604	194	0.779466
PHKA2|P46019	0.0641356	0.046833	0.172708	194	0.779466
NAPG|Q99747	0.0778082	0.0568423	0.172898	194	0.779466
MAP4K2|Q12851	0.0921547	0.0673416	0.173015	194	0.779466
PLIN4|Q96Q06	0.0897998	0.0656302	0.173077	194	0.779466
RAB3B|P20337	-0.0795918	0.0581774	0.173133	194	0.779466
EDC3|Q96F86	0.0709934	0.0518953	0.173157	194	0.779466
ADARB1|P78563	-0.0767136	0.0560908	0.173264	194	0.779466
SPCS3|P61009	0.0571715	0.0418129	0.173374	194	0.779466
ADAM22|Q9P0K1	0.0566204	0.0414125	0.173403	194	0.779466
UHMK1|Q8TAS1	0.112331	0.0821247	0.173429	177	0.779466
DGKH|Q86XP1	-0.0486314	0.0355768	0.173492	194	0.779466
MRPL33|O75394	-0.0552253	0.0404035	0.173522	194	0.779466
ALG8|Q9BVK2	-0.0487398	0.0356659	0.17361	194	0.779466
KDM8|Q8N371	0.101142	0.0740133	0.17362	194	0.779466
PGK1|P00558	-0.0592642	0.043371	0.173647	194	0.779466
POLR3C|Q9BUI4	-0.0902497	0.0660482	0.173655	194	0.779466
PIK3IP1|Q96FE7	-0.0782602	0.0572764	0.173674	194	0.779466
TTC17|Q96AE7	-0.23817	0.172642	0.173743	79	0.779466
PPFIBP1|Q86W92	0.0711045	0.0520815	0.17402	194	0.780024
PRIM1|P49642	-0.169519	0.122237	0.174029	64	0.780024
ULBP2|Q9BZM5	-0.171024	0.124914	0.174481	115	0.78169
CBARP|Q8N350	-0.0529466	0.0388402	0.174669	194	0.782062
MRM1|Q6IN84	-0.084291	0.0618466	0.174759	194	0.782062
FBXO36|Q8NEA4	-0.107947	0.0791425	0.174901	160	0.782062
GSK3A|P49840	-0.0550047	0.0403818	0.175007	194	0.782062
C1orf53|Q5VUE5	0.18024	0.131563	0.175007	99	0.782062
KDM4B|O94953	0.148026	0.108526	0.175195	145	0.782062
PAK5|Q9P286	0.0588241	0.0432059	0.175206	194	0.782062
UBE2R2|Q712K3	0.0858288	0.0630433	0.175225	194	0.782062
APC|P25054	0.0604005	0.0443736	0.175301	194	0.782062
TAPT1|Q6NXT6	-0.074281	0.0545884	0.175438	194	0.782062
RCN2|Q14257	0.069297	0.0509345	0.175512	194	0.782062
VARS2|Q5ST30	0.107453	0.0790056	0.175652	194	0.782062
SAMD9L|Q8IVG5	-0.0994403	0.0731197	0.175685	194	0.782062
MBOAT7|Q96N66	0.0643885	0.0473568	0.175785	194	0.782062
GRM8|O00222	0.0957939	0.0704253	0.175815	177	0.782062
SMIM11A|P58511	-0.0782929	0.0575702	0.175899	177	0.782062
TAF7|Q15545	0.0610511	0.0449244	0.175998	194	0.782062
KDELR1|P24390	-0.0749549	0.0551636	0.176062	194	0.782062
NDUFA5|Q16718	0.0578991	0.0426209	0.176158	194	0.782062
RAC1|P63000	0.0291532	0.0214633	0.176218	194	0.782062
KIF7|Q2M1P5	0.0903455	0.066523	0.176272	194	0.782062
OTULINL|Q9NUU6	-0.0682375	0.0502771	0.176552	194	0.782062
ATXN2|Q99700	-0.0423044	0.0311702	0.176557	194	0.782062
SIN3A|Q96ST3	-0.0642479	0.0473534	0.176695	194	0.782062
ANAPC13|Q9BS18	0.0802614	0.059135	0.176752	177	0.782062
BUD31|P41223	0.0507456	0.0374293	0.177013	194	0.782062
NFS1|Q9Y697	-0.0761507	0.0561787	0.177097	194	0.782062
RNF112|Q9ULX5	0.103197	0.0761458	0.177178	194	0.782062
XPR1|Q9UBH6	-0.0587379	0.0433473	0.177242	194	0.782062
SLC7A6|Q92536	-0.217887	0.159814	0.177262	96	0.782062
SLC25A46|Q96AG3	-0.0425915	0.031441	0.177371	194	0.782062
RABL6|Q3YEC7	-0.0470873	0.0347627	0.177406	194	0.782062
SH3GL2|Q99962	-0.0335689	0.024785	0.177447	194	0.782062
DNTTIP2|Q5QJE6	0.084931	0.062708	0.177453	194	0.782062
HS6ST3|Q8IZP7	-0.0939297	0.0692798	0.177477	160	0.782062
SMG1|Q96Q15	-0.0735048	0.0542837	0.17755	194	0.782062
NUBPL|Q8TB37	0.107567	0.0794513	0.177619	194	0.782062
SEPT11|Q9NVA2	0.0525088	0.0387966	0.177756	194	0.782062
KAT2A|Q92830	-0.0930239	0.0686808	0.177876	162	0.782062
UCKL1|Q9NWZ5	0.0804232	0.059465	0.178072	194	0.782062
PIK3R2|O00459	-0.0721048	0.0533177	0.178099	194	0.782062
NDUFB1|O75438	-0.0795698	0.058843	0.178138	194	0.782062
AMOT|Q4VCS5	-0.0573818	0.0424415	0.178207	194	0.782062
PDCD10|Q9BUL8	-0.0665629	0.0492338	0.178223	194	0.782062
PMS2|P54278	0.105732	0.0782158	0.178277	194	0.782062
NPTX2|P47972	-0.0761135	0.0563069	0.178291	194	0.782062
RANBP6|O60518	0.0911905	0.0674953	0.178514	194	0.782184
TRAK2|O60296	-0.154384	0.113608	0.178662	96	0.782184
EPN2|O95208	-0.0503571	0.0372868	0.178683	194	0.782184
TPBG|Q13641	0.0741348	0.0549002	0.17874	194	0.782184
SETX|Q7Z333	-0.0915896	0.0678283	0.178753	194	0.782184
BLOC1S1|P78537	0.0891663	0.0660505	0.178863	194	0.782184
|Q56UQ5	0.171488	0.125918	0.178885	82	0.782184
LENG9|Q96B70	0.103726	0.0768603	0.179002	194	0.782224
ANXA4|P09525	0.0605307	0.0448586	0.179057	194	0.782224
TANGO6|Q9C0B7	-0.0871181	0.0645798	0.179174	194	0.782384
FAIM|Q9NVQ4	0.114947	0.0852504	0.179386	194	0.782955
SPPL2B|Q8TCT7	-0.0699776	0.0519303	0.179647	194	0.783705
WWP1|Q9H0M0	0.0620646	0.0460825	0.179876	194	0.783705
PA2G4|Q9UQ80	0.0856875	0.0636231	0.179881	194	0.783705
SEC24D|O94855	-0.0808286	0.0600252	0.179952	194	0.783705
CISD1|Q9NZ45	0.0603303	0.0448066	0.17999	194	0.783705
HCN4|Q9Y3Q4	-0.0483559	0.0358151	0.180045	127	0.783705
STARD3|Q14849	-0.0988146	0.0734679	0.180459	194	0.784518
GJC2|Q5T442	0.0944758	0.070212	0.180469	178	0.784518
CTSF|Q9UBX1	-0.0899307	0.0668873	0.180617	194	0.784518
SPHKAP|Q2M3C7	-0.0518484	0.0385732	0.180731	194	0.784518
TSC22D1|Q15714	0.0795713	0.0592034	0.180771	194	0.784518
UBE2V1|Q13404	-0.0769533	0.0572589	0.180798	194	0.784518
KCT2|Q8NC54	0.251138	0.184209	0.180801	66	0.784518
RTBDN|Q9BSG5	0.193814	0.142848	0.180945	78	0.784611
NPEPPS|P55786	-0.0791455	0.0589155	0.180985	194	0.784611
KCNK9|Q9NPC2	0.147216	0.10933	0.181147	129	0.784744
PSMD8|P48556	-0.0652187	0.0485726	0.1812	194	0.784744
ELFN2|Q5R3F8	-0.0441109	0.032861	0.181316	194	0.784744
MB21D2|Q8IYB1	0.0565058	0.0421036	0.181408	194	0.784744
CDH20|Q9HBT6	0.0741865	0.0552871	0.18148	194	0.784744
RCAN1|P53805	0.0553435	0.0412466	0.181503	194	0.784744
LRP11|Q86VZ4	-0.0801408	0.0597504	0.181668	194	0.784996
CHRM4|P08173	0.0826718	0.0616453	0.181724	194	0.784996
C7|P10643	-0.0648673	0.0483903	0.181913	194	0.785172
MFHAS1|Q9Y4C4	0.103336	0.0770899	0.181927	194	0.785172
TTC28|Q96AY4	-0.0945937	0.0705863	0.18204	194	0.785308
SH2B1|Q9NRF2	-0.0701732	0.0523943	0.182294	194	0.786052
SHANK1|Q9Y566	-0.0481668	0.0359855	0.182562	194	0.786374
RPL8|P62917	0.0856825	0.0640212	0.182614	194	0.786374
GPR137C|Q8N3F9	0.100032	0.0746153	0.182658	144	0.786374
RNH1|P13489	0.0850841	0.0635937	0.182749	194	0.786374
ITM2C|Q9NQX7	-0.0979463	0.0732253	0.182856	194	0.786374
SLC25A28|Q96A46	-0.124792	0.0930562	0.182857	131	0.786374
MAGT1|Q9H0U3	0.0605978	0.0453442	0.183249	194	0.787033
LRRC36|Q1X8D7	0.0249087	0.0186195	0.18327	160	0.787033
PGLS|O95336	0.0670971	0.0502256	0.183405	194	0.787033
TMEM161B|Q8NDZ6	-0.113887	0.0851113	0.183416	147	0.787033
MTMR12|Q9C0I1	0.0916272	0.0686079	0.183535	194	0.787033
UBE2J2|Q8N2K1	0.159739	0.119141	0.183571	113	0.787033
HEPH|Q9BQS7	-0.068628	0.0513963	0.183616	194	0.787033
SNX14|Q9Y5W7	0.0473964	0.0354995	0.183663	194	0.787033
SEMA3G|Q9NS98	-0.117354	0.0877075	0.183839	131	0.787148
BRK1|Q8WUW1	0.0318287	0.0238513	0.18388	194	0.787148
CNST|Q6PJW8	0.066789	0.0500558	0.183936	194	0.787148
CMTM6|Q9NX76	-0.0982893	0.0736856	0.184064	194	0.787148
NCLN|Q969V3	-0.0627217	0.0470313	0.184156	194	0.787148
BRD8|Q9H0E9	0.0656363	0.0492193	0.184179	194	0.787148
ATP6V1D|Q9Y5K8	-0.0567113	0.0425494	0.184412	194	0.787798
GSKIP|Q9P0R6	-0.0628023	0.0471729	0.184908	194	0.787851
KCNAB3|O43448	0.102053	0.0763333	0.18494	110	0.787851
SH3BGRL2|Q9UJC5	0.0304137	0.0228487	0.184984	194	0.787851
CAPN1|P07384	-0.0738014	0.0554452	0.184991	194	0.787851
ZHX1|Q9UKY1	-0.109604	0.0823501	0.18548	161	0.787851
PPL|O60437	0.079771	0.0600037	0.185529	194	0.787851
SDHAF2|Q9NX18	0.0967822	0.0728005	0.185534	194	0.787851
TAF2|Q6P1X5	-0.0717685	0.0539152	0.18571	146	0.787851
FGFR2|P21802	0.0862245	0.0648862	0.185719	194	0.787851
RPL17|P18621	0.0625404	0.047064	0.185726	194	0.787851
PPP4C|P60510	-0.0700784	0.0527493	0.185831	194	0.787851
PI4K2A|Q9BTU6	-0.0681052	0.0512661	0.185848	194	0.787851
ANGPTL4|Q9BY76	0.0882395	0.0664394	0.185961	194	0.787851
TM7SF2|O76062	0.0564943	0.042543	0.186023	194	0.787851
ACTR1B|P42025	-0.0751568	0.0565996	0.186045	194	0.787851
CES2|O00748	0.118995	0.0895182	0.186048	160	0.787851
ATP5F1A|P25705	0.0469361	0.0353502	0.186084	194	0.787851
FRMPD1|Q5SYB0	-0.0787773	0.0593479	0.186205	194	0.787851
ABCC6|O95255	-0.142105	0.105479	0.186323	64	0.787851
TMX2|Q9Y320	0.0759997	0.057286	0.18644	194	0.787851
PRKAG1|P54619	-0.0321088	0.0242029	0.186446	194	0.787851
POMT2|Q9UKY4	0.080879	0.0609739	0.186512	194	0.787851
CABLES1|Q8TDN4	-0.0528595	0.0398562	0.186577	194	0.787851
TXNL4B|Q9NX01	0.0782461	0.0589983	0.186581	194	0.787851
RBM3|P98179	-0.0466589	0.0351834	0.186608	194	0.787851
LRBA|P50851	0.0413518	0.0311874	0.18669	194	0.787851
PRDM11|Q9NQV5	-0.119976	0.0902632	0.186724	131	0.787851
WDR12|Q9GZL7	0.0619143	0.0467084	0.18681	194	0.787851
FAM163B|P0C2L3	0.0444054	0.0335003	0.186819	194	0.787851
RIPK2|O43353	0.0526843	0.0397381	0.186939	177	0.787851
SRC|P12931	0.0501577	0.0378516	0.186955	194	0.787851
COQ3|Q9NZJ6	0.0882981	0.0666755	0.187225	194	0.788102
UBA6|A0AVT1	-0.0555401	0.0419487	0.187323	194	0.788102
MOV10|Q9HCE1	0.106384	0.0802785	0.187349	163	0.788102
ATP6V0A1|Q93050	-0.033308	0.0251606	0.187385	194	0.788102
RABAC1|Q9UI14	-0.0636607	0.0481002	0.187488	194	0.788102
GPC6|Q9Y625	0.181264	0.135842	0.187581	83	0.788102
AIG1|Q9NVV5	-0.0884321	0.0668315	0.187586	194	0.788102
EXOG|Q9Y2C4	-0.0901261	0.0681497	0.18783	194	0.788276
EFR3B|Q9Y2G0	-0.0882954	0.0667731	0.187881	194	0.788276
HSPB8|Q9UJY1	0.0469989	0.0355441	0.187897	194	0.788276
RFXAP|O00287	0.0598741	0.0452685	0.187954	179	0.788276
UBL5|Q9BZL1	-0.0460356	0.034829	0.188066	194	0.788407
WIPI1|Q5MNZ9	-0.0998631	0.0755788	0.188216	194	0.788426
TTC39B|Q5VTQ0	-0.0853428	0.0645922	0.188234	194	0.788426
SERINC5|Q86VE9	-0.0852562	0.0645475	0.18881	162	0.789741
CXCL5|P42830	-0.0231416	0.0175118	0.188875	147	0.789741
VPS51|Q9UID3	-0.0564173	0.0427686	0.188943	194	0.789741
KIAA0930|Q6ICG6	-0.05288	0.0400932	0.189011	194	0.789741
SCAMP2|O15127	-0.0771763	0.05853	0.189127	194	0.789741
PPEF1|O14829	-0.0751107	0.0569705	0.189181	194	0.789741
COQ10A|Q96MF6	0.0781852	0.0593451	0.189498	194	0.789741
RPS15|P62841	-0.0331339	0.0251545	0.189581	194	0.789741
DLAT|P10515	-0.0563059	0.0427496	0.189617	194	0.789741
DCAF1|Q9Y4B6	-0.0627105	0.0476232	0.189719	194	0.789741
PHKG1|Q16816	-0.0586609	0.044554	0.189779	194	0.789741
GIPC1|O14908	0.0768383	0.0583605	0.189782	194	0.789741
CUL4B|Q13620	-0.0571791	0.0434475	0.189971	194	0.789741
MAU2|Q9Y6X3	-0.0558944	0.0424797	0.190059	194	0.789741
NGEF|Q8N5V2	0.0505005	0.0384089	0.190387	194	0.789741
SSX2IP|Q9Y2D8	0.06563	0.0499223	0.190444	194	0.789741
RASSF8|Q8NHQ8	0.10106	0.0768735	0.190449	194	0.789741
SMC1A|Q14683	0.0327771	0.0249354	0.190498	194	0.789741
TXLNA|P40222	0.066773	0.0508015	0.190528	194	0.789741
PARP1|P09874	0.0304878	0.0231978	0.190573	194	0.789741
FGF2|P09038	0.0703073	0.0535061	0.190657	194	0.789741
DNAJA1|P31689	0.0439599	0.0334567	0.190681	194	0.789741
ATG5|Q9H1Y0	0.0780137	0.0593814	0.190735	194	0.789741
LTA4H|P09960	-0.0509886	0.0388177	0.190814	194	0.789741
ALKBH5|Q6P6C2	-0.0606806	0.0461985	0.190835	194	0.789741
EIF4E|P06730	-0.0557004	0.0424138	0.190907	194	0.789741
TTC1|Q99614	-0.0614125	0.0467703	0.190972	194	0.789741
NXN|Q6DKJ4	-0.0815964	0.0621506	0.191035	194	0.789741
PIP4P2|Q8N4L2	0.0528708	0.0402856	0.191198	194	0.789741
NPR2|P20594	0.0711447	0.0542134	0.191228	194	0.789741
SHPRH|Q149N8	-0.0866184	0.0659372	0.191243	160	0.789741
DHX8|Q14562	-0.0843476	0.0642753	0.191428	178	0.789741
WNT4|P56705	-0.15919	0.120279	0.191458	80	0.789741
YTHDC1|Q96MU7	-0.0496977	0.0378969	0.191536	194	0.789741
PSMD11|O00231	-0.0498079	0.0379841	0.191573	194	0.789741
C7orf43|Q8WVR3	0.0524569	0.0400135	0.191675	194	0.789741
TMEM165|Q9HC07	-0.0459491	0.0350531	0.191721	194	0.789741
MPHOSPH6|Q99547	-0.0612528	0.0466895	0.191791	162	0.789741
AFG3L2|Q9Y4W6	-0.0372639	0.0284357	0.191849	194	0.789741
CPSF1|Q10570	-0.057504	0.0438821	0.191864	194	0.789741
ORC3|Q9UBD5	-0.0403449	0.0307942	0.191956	194	0.789741
JAM3|Q9BX67	-0.0301641	0.0230261	0.192006	194	0.789741
PEX11A|O75192	-0.148339	0.112317	0.192066	83	0.789741
GCN1|Q92616	-0.044492	0.0339925	0.192385	194	0.790499
WNK1|Q9H4A3	-0.0394283	0.0301257	0.192414	194	0.790499
REEP1|Q9H902	-0.0496779	0.0379671	0.192531	194	0.790644
UPF3B|Q9BZI7	-0.0361975	0.0276757	0.192709	194	0.79104
PLXNA4|Q9HCM2	-0.0508608	0.0389301	0.193202	194	0.792482
CYCS|P99999	-0.0405446	0.0310355	0.193225	194	0.792482
HLA-C|Q9TNN7	-0.119218	0.0912434	0.193365	177	0.792718
ATR|Q13535	-0.118146	0.0903405	0.193467	147	0.792803
DAXX|Q9UER7	-0.0998223	0.0763459	0.193585	146	0.792948
ANKLE2|Q86XL3	0.0718181	0.0550328	0.193697	194	0.793072
ROBO1|Q9Y6N7	-0.0631849	0.0484289	0.193803	194	0.793168
LETMD1|Q6P1Q0	-0.0704408	0.0540196	0.194044	194	0.793819
MYO7A|Q13402	0.0660742	0.0507009	0.194306	194	0.794221
ATP6V0A4|Q9HBG4	0.2598	0.194331	0.194332	51	0.794221
FRMD6|Q96NE9	0.122626	0.0939434	0.194389	143	0.794221
OXLD1|Q5BKU9	-0.0790174	0.0606714	0.19459	194	0.794704
GSTO1|P78417	-0.112968	0.0867957	0.194878	194	0.795121
AGPS|O00116	0.0562757	0.0432392	0.194892	194	0.795121
TLR2|O60603	0.126492	0.0969662	0.19503	129	0.795121
LY75|O60449	-0.0833924	0.0640042	0.195139	146	0.795121
CDR2L|Q86X02	0.0770594	0.0592422	0.195146	194	0.795121
SLC43A3|Q8NBI5	-0.0718798	0.0552224	0.195272	162	0.795121
C1orf109|Q9NX04	-0.124218	0.0953619	0.195315	143	0.795121
GRM7|Q14831	0.0587545	0.0451904	0.195351	194	0.795121
NSD2|O96028	-0.164433	0.125803	0.195465	98	0.795143
PARG|Q86W56	-0.0913769	0.0703085	0.195521	194	0.795143
HACE1|Q8IYU2	-0.0921899	0.0709544	0.195648	194	0.795326
CABLES2|Q9BTV7	-0.0534677	0.0411687	0.195832	194	0.795441
ADGRG1|Q9Y653	-0.0741659	0.0571271	0.195998	194	0.795441
PRKAB1|Q9Y478	0.0809258	0.0623409	0.196047	194	0.795441
SF3B2|Q13435	-0.0372487	0.028698	0.196103	194	0.795441
ADGRL1|O94910	0.0407605	0.0314055	0.19613	194	0.795441
PPIAL4G|P0DN37	-0.0663117	0.0509643	0.196171	129	0.795441
TIMM8B|Q9Y5J9	-0.0755216	0.0582469	0.196576	194	0.796749
ITCH|Q96J02	-0.0563609	0.0434929	0.196821	194	0.796967
CSNK1E|P49674	-0.062827	0.0484872	0.196862	194	0.796967
PCDH8|O95206	-0.0769345	0.0593768	0.196877	194	0.796967
PUS7|Q96PZ0	-0.0568433	0.0438773	0.197149	177	0.797691
TMPO|P42167	-0.0403869	0.0311963	0.197255	194	0.797691
ST13|P50502	-0.0548829	0.0423983	0.197304	194	0.797691
YPEL5|P62699	-0.0560051	0.0432781	0.197436	194	0.797892
TEFM|Q96QE5	-0.0865722	0.0669244	0.197607	194	0.79795
AXIN1|O15169	0.0434308	0.0335678	0.197716	178	0.79795
HDAC3|O15379	0.062348	0.0482167	0.19778	194	0.79795
USP54|Q70EL1	-0.036412	0.0281594	0.197785	194	0.79795
AK5|Q9Y6K8	-0.0756485	0.0585462	0.198112	194	0.79795
TRRAP|Q9Y4A5	0.0488169	0.0377928	0.198258	194	0.79795
SORT1|Q99523	-0.0563778	0.0436472	0.198267	194	0.79795
COMMD8|Q9NX08	0.08252	0.0638867	0.19827	194	0.79795
DYNC2LI1|Q8TCX1	-0.0887717	0.0687329	0.19831	194	0.79795
SLC35A5|Q9BS91	0.156999	0.119859	0.198316	65	0.79795
COL1A1|P02452	-0.0555268	0.0429973	0.19836	194	0.79795
DOCK8|Q8NF50	0.0881329	0.0682369	0.198505	177	0.798201
CYC1|P08574	-0.0336057	0.0260418	0.198688	194	0.798606
TACC3|Q9Y6A5	0.0496056	0.0382427	0.198909	97	0.799158
RAMP1|O60894	-0.103262	0.0800919	0.199268	179	0.79929
RECK|O95980	-0.0992625	0.0770383	0.199371	194	0.79929
PURG|Q9UJV8	-0.0672269	0.0521766	0.199382	194	0.79929
TMX3|Q96JJ7	-0.0425855	0.0330574	0.19946	194	0.79929
GPATCH3|Q96I76	-0.175166	0.135484	0.199473	115	0.79929
TOMM6|Q96B49	0.057923	0.0449774	0.199599	194	0.79929
ADIRF|Q15847	-0.0630272	0.0489566	0.199744	194	0.79929
CNN1|P51911	0.0657613	0.0510885	0.199816	194	0.79929
DACT3|Q96B18	0.0717518	0.0557308	0.199926	177	0.79929
ENPP5|Q9UJA9	0.0813589	0.063231	0.199993	194	0.79929
PHLPP2|Q6ZVD8	-0.0816485	0.063476	0.200133	194	0.79929
MAPKAPK2|P49137	0.0613796	0.0477302	0.200244	194	0.79929
C19orf53|Q9UNZ5	-0.139914	0.108181	0.200337	95	0.79929
HAX1|O00165	-0.0874214	0.0680038	0.200395	194	0.79929
DPH1|Q9BZG8	-0.0875059	0.0680948	0.200561	194	0.79929
TRAPPC5|Q8IUR0	-0.0872327	0.0678939	0.200638	194	0.79929
NUP188|Q5SRE5	-0.0633203	0.0492859	0.200668	194	0.79929
ATP5MF|P56134	-0.057266	0.0446066	0.201	194	0.79929
DDX39B|Q13838	-0.0480856	0.0374624	0.201081	194	0.79929
CREB5|Q02930	0.0848667	0.0659402	0.201086	127	0.79929
SEC24B|O95487	0.0500792	0.0390355	0.20131	194	0.79929
RRN3|Q9NYV6	-0.0945009	0.0736437	0.201395	178	0.79929
CDHR2|Q9BYE9	0.155886	0.120471	0.201395	80	0.79929
TRIP12|Q14669	-0.0591303	0.0461045	0.201445	194	0.79929
ATP6V1C1|P21283	-0.0460103	0.0358767	0.20147	194	0.79929
CFI|P05156	0.0714265	0.0557098	0.20159	194	0.79929
C1GALT1C1|Q96EU7	0.130249	0.101385	0.201725	133	0.79929
MT1HL1|P0DM35	-0.0861996	0.0672648	0.201806	194	0.79929
MTG1|Q9BT17	-0.0814409	0.0635522	0.201812	194	0.79929
GRAMD1C|Q8IYS0	-0.105556	0.0823615	0.201939	179	0.79929
RPS7|P62081	-0.0166912	0.0130349	0.202154	194	0.79929
SLC1A1|P43005	0.0612969	0.0478706	0.202167	194	0.79929
SNUPN|O95149	-0.0728188	0.0568748	0.202214	194	0.79929
TOMM20|Q15388	0.0761694	0.0595017	0.202288	194	0.79929
SLC25A24|Q6NUK1	-0.0843673	0.0659245	0.202416	194	0.79929
RBM24|Q9BX46	0.0605725	0.0472836	0.202423	160	0.79929
COA4|Q9NYJ1	-0.0944894	0.0738025	0.202429	177	0.79929
DENR|O43583	0.0408532	0.0319245	0.202442	194	0.79929
PRKRA|O75569	0.0590526	0.0461613	0.202588	194	0.79929
INTS11|Q5TA45	0.0815034	0.0636509	0.20259	162	0.79929
IFIT1|P09914	-0.0999779	0.0781712	0.202696	194	0.79929
RNF26|Q9BY78	0.158846	0.123508	0.2027	97	0.79929
FMOD|Q06828	-0.05519	0.0431664	0.202844	194	0.79929
GAB1|Q13480	-0.0315993	0.0247171	0.20288	194	0.79929
PTPN6|P29350	0.0513985	0.0402063	0.202904	194	0.79929
CDC37|Q16543	0.0439942	0.0344146	0.202907	194	0.79929
VPS13B|Q7Z7G8	-0.0529677	0.0414385	0.202955	194	0.79929
PHF23|Q9BUL5	-0.121783	0.0948213	0.20314	100	0.79929
SLC35E1|Q96K37	-0.0387514	0.0303306	0.203162	194	0.79929
DGKQ|P52824	0.0834485	0.0653192	0.203192	194	0.79929
OXA1L|Q15070	-0.0470077	0.0367957	0.203197	194	0.79929
PHC3|Q8NDX5	0.219545	0.169686	0.203334	67	0.79929
GPAT4|Q86UL3	0.0935375	0.0732419	0.203349	194	0.79929
RCN1|Q15293	0.0677871	0.0530867	0.203417	194	0.79929
ST8SIA3|O43173	-0.0746937	0.0585122	0.203545	194	0.79929
TSPYL2|Q9H2G4	-0.157601	0.12286	0.203745	99	0.79929
SMYD3|Q9H7B4	0.0685214	0.0537026	0.203758	194	0.79929
CYP2S1|Q96SQ9	-0.0737357	0.0577914	0.203776	194	0.79929
CYB561|P49447	-0.0362886	0.0284449	0.203826	194	0.79929
POLR3D|P05423	0.0657991	0.0514759	0.204522	116	0.801551
NDUFAF6|Q330K2	0.0837646	0.0657806	0.204659	194	0.801551
BCAR1|P56945	0.0616218	0.048395	0.204689	194	0.801551
RAB12|Q6IQ22	-0.0499939	0.039267	0.204734	194	0.801551
EFEMP1|Q12805	-0.0881477	0.0692476	0.204821	194	0.801565
FAM160B2|Q86V87	0.110053	0.0865282	0.205198	194	0.801565
AP2A1|O95782	-0.0356922	0.0280659	0.205248	194	0.801565
SPINT2|O43291	-0.0563265	0.0443067	0.205405	194	0.801565
SCP2|P22307	0.0649404	0.0510902	0.205474	194	0.801565
NAPA|P54920	-0.0507192	0.0399105	0.205569	194	0.801565
PANK4|Q9NVE7	-0.0762501	0.0600093	0.205635	194	0.801565
ARHGAP31|Q2M1Z3	0.0971139	0.0764015	0.205648	179	0.801565
MEAF6|Q9HAF1	-0.0847673	0.0667293	0.20575	194	0.801565
SEMA4B|Q9NPR2	-0.0711332	0.0559999	0.205778	194	0.801565
IQGAP2|Q13576	-0.0734044	0.0578	0.205872	194	0.801565
IARS2|Q9NSE4	-0.0542089	0.0426913	0.205937	194	0.801565
PSMF1|Q92530	0.043242	0.0340633	0.206054	194	0.801565
QPCTL|Q9NXS2	0.0826544	0.0651119	0.206068	194	0.801565
SLC1A3|P43003	-0.0541646	0.0426772	0.206157	194	0.801565
EXOC8|Q8IYI6	0.0389697	0.0307091	0.206219	194	0.801565
ST5|P78524	0.0435148	0.0342935	0.206255	194	0.801565
SPINDOC|Q9BUA3	-0.130278	0.102307	0.206347	113	0.801565
PRPS2|P11908	0.0565145	0.0445551	0.206424	194	0.801565
ATP6V0A2|Q9Y487	0.0851533	0.0671363	0.206444	194	0.801565
PAWR|Q96IZ0	-0.0562957	0.0443882	0.206482	194	0.801565
APOM|O95445	0.152239	0.119648	0.206663	114	0.801572
ANKRD28|O15084	-0.0762284	0.0601474	0.206802	194	0.801572
LPXN|O60711	0.105814	0.083475	0.206902	178	0.801572
ATP6V1G3|Q96LB4	-0.111798	0.0880117	0.206911	129	0.801572
PROCR|Q9UNN8	-0.158519	0.124667	0.207045	112	0.801572
ARL1|P40616	0.0552687	0.0436356	0.207074	194	0.801572
ENC1|O14682	-0.0861955	0.0680716	0.207199	194	0.801572
KLHL15|Q96M94	-0.112239	0.0881608	0.20725	97	0.801572
FER|P16591	0.0578726	0.0457144	0.207302	194	0.801572
RASSF5|Q8WWW0	0.110055	0.0868678	0.207396	161	0.801572
DNAJC4|Q9NNZ3	-0.135805	0.105839	0.207427	65	0.801572
COMT|P21964	-0.095854	0.0757464	0.20748	194	0.801572
SLC2A4|P14672	0.0910717	0.0719896	0.20762	194	0.801773
GART|P22102	0.107459	0.0849582	0.207698	194	0.801773
TMEM145|Q8NBT3	-0.0677257	0.0536068	0.208224	194	0.802614
VDAC3|Q9Y277	0.0490324	0.0388125	0.208247	194	0.802614
PCCB|P05166	0.0812904	0.0643526	0.208288	194	0.802614
LAYN|Q6UX15	-0.194417	0.152587	0.20839	79	0.802614
MACO1|Q8N5G2	-0.0268231	0.0212424	0.208462	194	0.802614
PLEKHA7|Q6IQ23	0.0422454	0.0334584	0.208495	194	0.802614
RBSN|Q9H1K0	0.0477982	0.0378576	0.208512	194	0.802614
OCIAD2|Q56VL3	-0.0700136	0.0554762	0.208703	194	0.802614
UBE2E3|Q969T4	-0.132973	0.105168	0.20903	128	0.802614
CHMP6|Q96FZ7	0.0832787	0.0660366	0.209043	194	0.802614
RUFY3|Q7L099	-0.0239923	0.0190303	0.209171	194	0.802614
SSBP2|P81877	0.0903572	0.0715639	0.209178	148	0.802614
GYPA|P02724	-0.0623677	0.0494898	0.209362	194	0.802614
GDAP1L1|Q96MZ0	-0.0652484	0.0517917	0.209502	194	0.802614
CLYBL|Q8N0X4	-0.115849	0.0919568	0.209504	194	0.802614
FAM135A|Q9P2D6	-0.227898	0.178506	0.209664	65	0.802614
CLTC|Q00610	-0.0348688	0.0277094	0.210024	194	0.802614
PIP4K2C|Q8TBX8	0.0754856	0.0599966	0.2101	194	0.802614
SHH|Q15465	0.0487717	0.0387658	0.210117	194	0.802614
PLCH2|O75038	0.0596459	0.0474125	0.210151	194	0.802614
DCTN6|O00399	-0.0538556	0.0428125	0.21018	194	0.802614
TRMT1L|Q7Z2T5	0.0801841	0.0637464	0.210209	194	0.802614
FOXK2|Q01167	0.0831246	0.0660959	0.21029	194	0.802614
ELAVL4|P26378	-0.0417566	0.0332072	0.210355	194	0.802614
MAP3K7|O43318	0.0623763	0.0496128	0.210425	194	0.802614
IFI44L|Q53G44	-0.22503	0.177492	0.210506	80	0.802614
PISD|Q9UG56	0.0766609	0.0609998	0.210613	194	0.802614
ACTL6A|O96019	0.0629433	0.0500852	0.210619	194	0.802614
KLHL36|Q8N4N3	0.0988652	0.0786589	0.210749	178	0.802614
TMPRSS13|Q9BYE2	0.16343	0.128971	0.210846	79	0.802614
CNPY2|Q9Y2B0	-0.0807466	0.064285	0.210855	194	0.802614
RAB4A|P20338	0.0705185	0.0561525	0.210939	194	0.802614
NOB1|Q9ULX3	-0.11794	0.0938619	0.211113	162	0.802614
PTPN2|P17706	-0.0739522	0.0589427	0.21137	194	0.802614
UBXN1|Q04323	-0.0405338	0.0323138	0.211467	194	0.802614
ALDH4A1|P30038	0.101594	0.081019	0.211621	194	0.802614
FAM171A1|Q5VUB5	0.0994928	0.0793434	0.211623	194	0.802614
GRB10|Q13322	-0.071703	0.0571977	0.21175	194	0.802614
PRCC|Q92733	0.0467024	0.0372598	0.211813	194	0.802614
DBNDD1|Q9H9R9	0.0654933	0.0522518	0.211817	194	0.802614
GLYR1|Q49A26	-0.0680655	0.0543085	0.211855	194	0.802614
SYP|P08247	-0.022286	0.0177846	0.21193	194	0.802614
CHL1|O00533	-0.0692141	0.0552495	0.212057	194	0.802614
ENO3|P13929	0.0929098	0.0741713	0.212099	194	0.802614
NUDT4B|A0A024RBG1	-0.166367	0.131787	0.212135	83	0.802614
IARS|P41252	-0.0472727	0.0377544	0.212291	194	0.802614
CDK5RAP2|Q96SN8	0.21919	0.173781	0.21243	84	0.802614
NUP93|Q8N1F7	-0.057736	0.0461321	0.212499	194	0.802614
WDR35|Q9P2L0	-0.0376636	0.030098	0.212561	194	0.802614
FLII|Q13045	0.0646136	0.0516524	0.212719	194	0.802614
SRPK1|Q96SB4	0.0700383	0.0559977	0.212791	194	0.802614
GAPVD1|Q14C86	-0.0487289	0.0389619	0.212811	194	0.802614
CDKN2D|P55273	0.0869286	0.0694745	0.212811	177	0.802614
PEX5|P50542	-0.0810604	0.0648178	0.212844	194	0.802614
FAT1|Q14517	0.0487771	0.0390061	0.212877	194	0.802614
AKAP10|O43572	0.0348187	0.0278452	0.212899	194	0.802614
SARS|P49591	-0.0697123	0.0557553	0.21294	194	0.802614
NUCKS1|Q9H1E3	-0.0758525	0.0606673	0.212949	194	0.802614
NUP98|P52948	-0.056288	0.0450387	0.213142	194	0.802614
IRF8|Q02556	-0.0965044	0.0768263	0.213242	98	0.802614
CDYL2|Q8N8U2	0.0482224	0.0386088	0.213424	194	0.802614
SLC12A5|Q9H2X9	-0.0394169	0.0315636	0.213494	194	0.802614
NT5DC2|Q9H857	0.0898705	0.0719678	0.213511	194	0.802614
NFKBIB|Q15653	0.0833671	0.0667352	0.213529	178	0.802614
ACOT8|O14734	0.0617294	0.049445	0.213626	194	0.802614
INTS4|Q96HW7	-0.0643659	0.0515364	0.213645	177	0.802614
PEPD|P12955	-0.0707153	0.0566531	0.21371	194	0.802614
SLC22A17|Q8WUG5	-0.0764793	0.0613098	0.213999	194	0.802614
TMEM50B|P56557	0.0886648	0.071088	0.214061	194	0.802614
MYO1F|O00160	0.0667583	0.0535325	0.214132	194	0.802614
APAF1|O14727	0.0670607	0.0537865	0.214229	194	0.802614
CRNKL1|Q9BZJ0	0.063428	0.0508767	0.214264	194	0.802614
AKAP8|O43823	-0.0505139	0.0405234	0.214324	194	0.802614
TWF2|Q6IBS0	0.0260779	0.0209224	0.21437	194	0.802614
TRIM14|Q14142	-0.11273	0.090313	0.214422	146	0.802614
PDLIM5|Q96HC4	0.0488474	0.0392029	0.214515	194	0.802614
SREBF2|Q12772	-0.107323	0.0859304	0.214629	127	0.802614
SLFN11|Q7Z7L1	-0.196378	0.156356	0.214635	81	0.802614
ZBED5|Q49AG3	0.167081	0.133644	0.2147	112	0.802614
NPM2|Q86SE8	-0.0691489	0.0555325	0.214814	194	0.802614
WDR45B|Q5MNZ6	-0.0415612	0.0333886	0.214969	194	0.802614
DDX39A|O00148	0.0423467	0.0340392	0.215232	194	0.802614
ADRA2A|P08913	0.044086	0.0354384	0.215247	194	0.802614
LGI4|Q8N135	0.0658183	0.0529109	0.215273	194	0.802614
PFKFB4|Q16877	0.0999639	0.0802961	0.215326	162	0.802614
RC3H1|Q5TC82	0.0845098	0.0679193	0.215342	178	0.802614
DDX54|Q8TDD1	-0.067384	0.0541814	0.215374	194	0.802614
SLC6A1|P30531	-0.0533545	0.0429069	0.215439	194	0.802614
KIF26B|Q2KJY2	-0.139589	0.111688	0.215471	99	0.802614
WASH6P|Q9NQA3	-0.127039	0.102081	0.215507	161	0.802614
COL4A3|Q01955	0.212904	0.168988	0.215603	65	0.802614
KIF13B|Q9NQT8	0.0487859	0.0392471	0.215605	194	0.802614
LRRC1|Q9BTT6	-0.0881525	0.0709233	0.215647	194	0.802614
DNAJC3|Q13217	0.0544566	0.0438591	0.216126	194	0.802768
SEZ6L|Q9BYH1	-0.0794355	0.0639807	0.216153	194	0.802768
ERGIC1|Q969X5	0.0649109	0.0522823	0.216155	194	0.802768
CAAP1|Q9H8G2	0.0825059	0.0664428	0.216277	177	0.802768
CPB2|Q96IY4	0.0830886	0.0668827	0.216278	163	0.802768
N6AMT1|Q9Y5N5	0.106883	0.0861247	0.216348	194	0.802768
CHMP4A|Q9BY43	-0.0647849	0.0522067	0.216382	194	0.802768
ATP23|Q9Y6H3	0.0929379	0.0748995	0.216418	194	0.802768
TOMM70|O94826	-0.0386281	0.0311321	0.216437	194	0.802768
LIMCH1|Q9UPQ0	-0.044601	0.0359635	0.216661	194	0.803008
PTPRE|P23469	-0.0841533	0.067857	0.216668	194	0.803008
STEAP4|Q687X5	-0.116616	0.0937262	0.216799	114	0.803187
COTL1|Q14019	0.0606206	0.0489142	0.216974	194	0.803526
SIK3|Q9Y2K2	-0.0540631	0.0436538	0.217297	194	0.803698
RAD1|O60671	0.189385	0.151803	0.217474	83	0.803698
DMXL1|Q9Y485	-0.0588482	0.0475465	0.217576	194	0.803698
RPL18A|Q02543	-0.0734822	0.0593779	0.217636	194	0.803698
LRFN4|Q6PJG9	0.0607872	0.049127	0.217705	194	0.803698
NPDC1|Q9NQX5	-0.0423771	0.0342551	0.217796	194	0.803698
CEP41|Q9BYV8	-0.0717999	0.0580732	0.218068	194	0.803698
BMP2K|Q9NSY1	0.0736713	0.0595997	0.218167	194	0.803698
UBE2N|P61088	-0.0503111	0.0407171	0.218343	194	0.803698
ATG14|Q6ZNE5	0.0583463	0.0472255	0.218397	194	0.803698
SPECC1L|Q69YQ0	-0.0803403	0.0650364	0.218459	194	0.803698
KLC2|Q9H0B6	-0.0581688	0.0470947	0.218521	194	0.803698
PARP2|Q9UGN5	-0.0914159	0.0740142	0.218534	194	0.803698
GNG10|P50151	0.0541454	0.043847	0.218624	194	0.803698
TRAK1|Q9UPV9	0.0853931	0.0691325	0.218697	177	0.803698
HLTF|Q14527	-0.0897676	0.0726424	0.218731	161	0.803698
TLE3|Q04726	0.0849841	0.068841	0.218762	194	0.803698
WDR1|O75083	0.0574415	0.0465411	0.218869	194	0.803698
FRG1|Q14331	0.0336782	0.0272887	0.218894	194	0.803698
SPAST|Q9UBP0	0.0588383	0.0476862	0.218998	194	0.803698
IFIT3|O14879	-0.103683	0.0840323	0.219003	194	0.803698
SECISBP2L|Q93073	0.0687033	0.0556863	0.219038	194	0.803698
PET100|P0DJ07	0.0846184	0.0685932	0.219086	194	0.803698
CKB|P12277	0.0655401	0.0531388	0.21918	194	0.803698
ROCK2|O75116	0.058006	0.0470335	0.21921	194	0.803698
GLRB|P48167	0.0498678	0.040439	0.219259	194	0.803698
CCDC186|Q7Z3E2	0.081034	0.0657137	0.219268	194	0.803698
DZANK1|Q9NVP4	0.183284	0.147585	0.219745	81	0.805134
ABCG2|Q9UNQ0	-0.100229	0.0813857	0.219864	194	0.805134
MFAP2|P55001	-0.139492	0.112869	0.21991	113	0.805134
SLC37A4|O43826	0.0411639	0.0334526	0.220246	194	0.805965
ABR|Q12979	0.0452821	0.0368041	0.220304	194	0.805965
UFSP1|Q6NVU6	0.164738	0.133648	0.220576	129	0.80606
LRRC8B|Q6P9F7	-0.059477	0.0483707	0.220583	194	0.80606
PTGR2|Q8N8N7	-0.090189	0.0733642	0.220687	194	0.80606
TRPC4AP|Q8TEL6	-0.0748803	0.0609599	0.221052	194	0.80606
MTX2|O75431	0.0512657	0.0417514	0.221231	194	0.80606
SMCR8|Q8TEV9	-0.0409402	0.0333458	0.221279	194	0.80606
ADAP2|Q9NPF8	-0.174813	0.141215	0.221415	79	0.80606
ZHX2|Q9Y6X8	0.0852754	0.0694899	0.2215	194	0.80606
LCHN|A4D1U4	-0.0739311	0.0602473	0.221512	194	0.80606
NCBP1|Q09161	-0.0485268	0.0395495	0.221564	194	0.80606
CC2D1B|Q5T0F9	-0.0608227	0.0495768	0.221621	194	0.80606
VGF|O15240	-0.0549723	0.0448105	0.221646	194	0.80606
RASGRF2|O14827	0.0746816	0.0608851	0.221711	194	0.80606
MT1E|P04732	-0.091215	0.0743656	0.221719	194	0.80606
KCNJ13|O60928	0.138271	0.11132	0.22181	66	0.80606
NQO1|P15559	-0.109877	0.0896086	0.221863	194	0.80606
MAP6|Q96JE9	-0.0457523	0.0373128	0.221866	194	0.80606
TUBGCP3|Q96CW5	-0.0785744	0.0640873	0.221915	194	0.80606
PAFAH2|Q99487	0.101567	0.0828569	0.222005	194	0.80606
GAREM2|Q75VX8	-0.107973	0.0879487	0.222008	146	0.80606
HIST1H2BD|P58876	0.0373222	0.030459	0.222188	194	0.80606
DBR1|Q9UK59	-0.0849009	0.0693112	0.222339	194	0.80606
TAF6|P49848	0.0738285	0.0601945	0.222452	146	0.80606
CFL1|P23528	-0.0403419	0.0329472	0.22252	194	0.80606
PLEKHA6|Q9Y2H5	0.0412854	0.0337204	0.222556	194	0.80606
PCM1|Q15154	-0.0590278	0.0482122	0.222562	194	0.80606
IREB2|P48200	-0.0858808	0.0701612	0.222667	194	0.80606
FBXO38|Q6PIJ6	0.0591186	0.0482975	0.222668	194	0.80606
OTUD7A|Q8TE49	-0.0781834	0.0639035	0.22289	194	0.806505
FBXO27|Q8NI29	0.0762162	0.0622894	0.223041	177	0.806505
SULT4A1|Q9BR01	-0.0516626	0.0422537	0.223185	194	0.806505
OSBPL5|Q9H0X9	0.0880042	0.0719847	0.223237	194	0.806505
OSBPL8|Q9BZF1	-0.0433518	0.0354626	0.223264	194	0.806505
OGA|O60502	-0.0660546	0.0540371	0.223292	194	0.806505
PPID|Q08752	0.109579	0.0896756	0.22346	194	0.806809
JAKMIP2|Q96AA8	0.0693051	0.0567523	0.223747	194	0.807253
SLC25A40|Q8TBP6	0.059866	0.0490231	0.22375	194	0.807253
TEX261|Q6UWH6	-0.16088	0.130834	0.224064	83	0.807983
PPP1R2|P41236	-0.034915	0.0286261	0.224311	194	0.807983
RTN2|O75298	-0.0598474	0.0490691	0.224326	194	0.807983
DDHD1|Q8NEL9	-0.0531553	0.0435914	0.224423	194	0.807983
PIBF1|Q8WXW3	0.10575	0.0866536	0.224466	162	0.807983
CAT|P04040	0.0791927	0.0649654	0.224574	194	0.807983
LYSMD2|Q8IV50	0.047955	0.0393525	0.224724	194	0.807983
MPHOSPH10|O00566	-0.0828501	0.067996	0.22478	194	0.807983
KRT10|P13645	0.110294	0.0905204	0.224783	194	0.807983
GTF3C5|Q9Y5Q8	-0.0934076	0.0767079	0.225064	194	0.807983
GSTA4|O15217	-0.0356888	0.0293173	0.225207	194	0.807983
BOK|Q9UMX3	-0.0902993	0.0742099	0.225404	194	0.807983
SMCHD1|A6NHR9	-0.0641808	0.0527453	0.225406	194	0.807983
GAN|Q9H2C0	0.0785513	0.0645601	0.22544	194	0.807983
RPRD1A|Q96P16	0.0582393	0.047874	0.225517	194	0.807983
SPON1|Q9HCB6	-0.0679406	0.0558541	0.225561	194	0.807983
RILP|Q96NA2	0.185414	0.151585	0.225615	94	0.807983
TWISTNB|Q3B726	-0.14605	0.119142	0.225674	81	0.807983
MT3|P25713	-0.0960458	0.0790021	0.225811	194	0.807983
PSMG2|Q969U7	-0.0660946	0.0543761	0.225899	194	0.807983
ABTB2|Q8N961	-0.0820635	0.0675161	0.225914	194	0.807983
NSUN5|Q96P11	-0.086068	0.0708136	0.225933	194	0.807983
TSPO|P30536	0.0371885	0.030599	0.225958	194	0.807983
KRT73|Q86Y46	0.0745963	0.0613787	0.225961	194	0.807983
RPL21|P46778	0.0595187	0.0489971	0.22619	194	0.808076
MIEF1|L0R8F8	-0.106728	0.0875596	0.226208	114	0.808076
DPYSL2|Q16555	0.0505985	0.041666	0.226326	194	0.808076
GJA1|P17302	-0.0556209	0.0458076	0.226385	194	0.808076
THUMPD3|Q9BV44	0.0617799	0.0508863	0.226443	194	0.808076
BID|P55957	0.0689824	0.0568344	0.22657	194	0.808076
ENO1|P06733	-0.0575411	0.0474136	0.226625	194	0.808076
TNKS|O95271	0.0842555	0.069443	0.226737	194	0.808076
PPM1L|Q5SGD2	0.0521095	0.0429591	0.226852	194	0.808076
GSPT2|Q8IYD1	-0.0447642	0.0369116	0.226952	194	0.808076
SASH1|O94885	-0.0504581	0.0416103	0.226992	194	0.808076
HSPA12B|Q96MM6	-0.0649986	0.053606	0.227035	194	0.808076
SRRT|Q9BXP5	0.0265789	0.0219322	0.227287	194	0.808076
MARS2|Q96GW9	-0.0635349	0.0524286	0.227298	194	0.808076
HDAC8|Q9BY41	-0.0756281	0.0624127	0.227333	194	0.808076
SLITRK3|O94933	-0.0456818	0.0377013	0.227358	194	0.808076
EVI2A|P22794	0.0501318	0.0413796	0.227422	194	0.808076
PDPK1|O15530	-0.0776385	0.064094	0.227493	194	0.808076
PYCARD|Q9ULZ3	-0.0692699	0.0572067	0.227666	194	0.808175
DEFA3|P59666	0.116887	0.0963864	0.227689	145	0.808175
TMC7|Q7Z402	0.0393962	0.0325553	0.227949	194	0.808803
SLAIN1|Q8ND83	-0.0574571	0.0474487	0.228086	160	0.808913
CCDC92|Q53HC0	0.0679905	0.0562328	0.228348	194	0.808913
PITPNB|P48739	-0.0466609	0.038595	0.228386	194	0.808913
HECTD3|Q5T447	-0.0723798	0.0598735	0.228428	194	0.808913
YRDC|Q86U90	0.0839754	0.0694715	0.228468	194	0.808913
ARHGAP35|Q9NRY4	0.0397553	0.0329004	0.22863	194	0.808913
UNC13B|O14795	0.0967804	0.0801009	0.228677	194	0.808913
OGFR|Q9NZT2	0.0767213	0.0635015	0.228696	194	0.808913
ZNF592|Q92610	0.0890031	0.0736551	0.228817	177	0.808913
RMDN3|Q96TC7	0.0634427	0.0525522	0.22906	194	0.808913
CHD9|Q3L8U1	-0.103565	0.0854953	0.229077	114	0.808913
CCDC88C|Q9P219	0.11818	0.0975549	0.229132	112	0.808913
PRDX4|Q13162	0.0371239	0.0307599	0.22919	194	0.808913
HCN2|Q9UL51	-0.0504197	0.041784	0.229274	194	0.808913
CDR2|Q01850	0.247704	0.202777	0.2294	66	0.808913
UTP3|Q9NQZ2	-0.0970532	0.0804531	0.229576	179	0.808913
SMPX|Q9UHP9	-0.0689331	0.0571402	0.229582	177	0.808913
KRT5|P13647	0.110534	0.0916637	0.229584	194	0.808913
|A6NIZ1	0.0561838	0.0465978	0.229642	194	0.808913
RPS3A|P61247	0.0314387	0.0260755	0.229656	194	0.808913
LNX1|Q8TBB1	-0.0947001	0.0784581	0.229882	144	0.809299
LARP4B|Q92615	-0.0524416	0.0435214	0.229933	194	0.809299
STAB1|Q9NY15	-0.0759304	0.0630399	0.230118	194	0.809656
AGRN|O00468	-0.0756238	0.0628278	0.230431	194	0.810461
SMIM7|Q9BQ49	-0.036494	0.0303293	0.230589	194	0.810721
INTU|Q9ULD6	-0.105362	0.0875594	0.230992	161	0.811503
RAPGEF6|Q8TEU7	0.0797216	0.0663252	0.231083	194	0.811503
ASPHD2|Q6ICH7	0.0647861	0.0539054	0.231134	194	0.811503
WTAP|Q15007	0.0698548	0.0581245	0.231148	194	0.811503
ATP2A3|Q93084	0.0937526	0.0776433	0.231312	98	0.811623
SLC35B4|Q969S0	-0.117087	0.0963151	0.231419	67	0.811623
WWC3|Q9ULE0	-0.118412	0.0983584	0.231448	129	0.811623
RBM39|Q14498	0.040712	0.0339028	0.231522	194	0.811623
RIC3|Q7Z5B4	-0.0684542	0.0570222	0.231662	194	0.811623
RBMS2|Q15434	-0.0833453	0.0694301	0.231687	194	0.811623
MRPS33|Q9Y291	0.0539304	0.0449496	0.231928	194	0.812013
APC2|O95996	0.0589887	0.0491722	0.231991	194	0.812013
CTF1|Q16619	-0.128288	0.106138	0.23205	82	0.812013
DCTN1|Q14203	-0.0492454	0.04108	0.232327	194	0.812418
FAM169A|Q9Y6X4	-0.041757	0.0348391	0.232404	194	0.812418
NUP205|Q92621	-0.0443019	0.0369707	0.232509	194	0.812418
POLR1D|P0DPB6	0.101695	0.0848549	0.232628	178	0.812418
CACNA1E|Q15878	-0.0531586	0.0443751	0.232649	194	0.812418
SCD|O00767	-0.0563159	0.0470129	0.232671	194	0.812418
PRPF8|Q6P2Q9	-0.0313361	0.0261698	0.232852	194	0.812512
DMD|P11532	-0.055719	0.0465471	0.232996	194	0.812512
PPP2R2C|Q9Y2T4	0.0778696	0.0650552	0.233022	194	0.812512
SELENOF|O60613	-0.0574075	0.0479785	0.233197	194	0.812512
UBXN6|Q9BZV1	-0.0601843	0.0503119	0.233316	194	0.812512
SLCO1C1|Q9NYB5	0.0951216	0.0795237	0.233347	194	0.812512
EFTUD2|Q15029	-0.0449732	0.0376086	0.233471	194	0.812512
GDA|Q9Y2T3	-0.0452179	0.0378206	0.233562	194	0.812512
NAP1L3|Q99457	0.0818265	0.0682801	0.233624	127	0.812512
PCYT1A|P49585	-0.0700001	0.058558	0.233637	194	0.812512
FRMPD3|Q5JV73	-0.0400685	0.0335168	0.233776	179	0.812512
CHCHD1|Q96BP2	0.0696351	0.0582787	0.233845	194	0.812512
EFNA1|P20827	0.0657956	0.0550498	0.233907	177	0.812512
UQCC3|Q6UW78	-0.11103	0.0929055	0.233938	178	0.812512
SLC44A2|Q8IWA5	0.0547017	0.0457952	0.233992	194	0.812512
ACTR10|Q9NZ32	-0.0758681	0.0635245	0.23406	194	0.812512
SRP14|P37108	-0.0460435	0.038558	0.234128	194	0.812512
LRRC14|Q15048	-0.0794078	0.0665547	0.234524	194	0.813147
ANAPC7|Q9UJX3	-0.0364084	0.0305188	0.234579	194	0.813147
KALRN|O60229	0.0413954	0.0347007	0.2346	194	0.813147
ZCCHC2|Q9C0B9	-0.0975166	0.0816292	0.234648	145	0.813147
GAL3ST3|Q96A11	-0.14737	0.122945	0.23476	97	0.813243
CDK4|P11802	0.070076	0.0587876	0.234954	194	0.813483
RING1|Q06587	0.0572667	0.0480462	0.234998	194	0.813483
FHL3|Q13643	0.0668372	0.0560949	0.235158	194	0.813745
RCBTB1|Q8NDN9	-0.108209	0.0896826	0.235254	65	0.813785
PTPRK|Q15262	-0.0781952	0.0657031	0.235695	194	0.814709
CDK6|Q00534	0.112253	0.0938658	0.235832	97	0.814709
NDUFAF1|Q9Y375	0.0919453	0.0772918	0.235908	194	0.814709
SLC9A8|Q9Y2E8	0.0536258	0.0450646	0.235949	177	0.814709
TEAD1|P28347	-0.218876	0.181864	0.236032	67	0.814709
PYURF|Q96I23	0.0610549	0.051347	0.236113	194	0.814709
TIMM17B|O60830	-0.0473266	0.0398039	0.236141	194	0.814709
TMEM260|Q9NX78	0.235162	0.195437	0.236317	66	0.814709
TMEM237|Q96Q45	0.148106	0.123634	0.236374	80	0.814709
ARMCX3|Q9UH62	0.0726036	0.0611068	0.236474	194	0.814709
EXOC3|O60645	-0.0530297	0.0446375	0.236528	194	0.814709
EPHA10|Q5JZY3	-0.207828	0.172668	0.23659	64	0.814709
ENOPH1|Q9UHY7	0.0667292	0.0561799	0.236618	194	0.814709
SBDS|Q9Y3A5	0.0554377	0.0466846	0.236729	194	0.814756
SDF2|Q99470	0.077395	0.065185	0.2368	194	0.814756
MGLL|Q99685	-0.0356371	0.0300252	0.236961	194	0.815018
ZCRB1|Q8TBF4	-0.0736461	0.0620855	0.237237	194	0.815399
HNRNPU|Q00839	-0.0453527	0.0382338	0.23724	194	0.815399
C8orf37|Q96NL8	0.0964918	0.0812964	0.237346	163	0.815417
ELOVL7|A1L3X0	-0.083872	0.0706672	0.237415	160	0.815417
IL18|Q14116	-0.0657678	0.0555037	0.23774	194	0.816189
IRF2BP1|Q8IU81	-0.0554075	0.0467691	0.237828	194	0.816189
ATP2A2|P16615	-0.0461725	0.0389793	0.237893	194	0.816189
OTUD6B|Q8N6M0	0.044139	0.0372816	0.238131	194	0.816329
TAGLN2|P37802	0.0475159	0.0401461	0.238274	194	0.816329
HAPLN2|Q9GZV7	-0.0500908	0.042339	0.238466	194	0.816329
TBCB|Q99426	0.0509052	0.0430306	0.2385	194	0.816329
SLC17A6|Q9P2U8	0.0673236	0.0569093	0.238501	194	0.816329
TMEM65|Q6PI78	-0.0506542	0.0428194	0.238511	194	0.816329
RPP30|P78346	0.0792461	0.0670027	0.238608	194	0.816329
PDE5A|O76074	-0.0871762	0.0737081	0.23861	194	0.816329
SERPING1|P05155	-0.0606919	0.0513548	0.238969	194	0.816495
SQLE|Q14534	0.0824563	0.0697151	0.23903	160	0.816495
NDUFB7|P17568	0.0217924	0.0184436	0.239067	194	0.816495
ZNF787|Q6DD87	-0.146971	0.123952	0.239081	112	0.816495
TMEM245|Q9H330	-0.0588354	0.0498035	0.239153	194	0.816495
PLXNC1|O60486	-0.0328351	0.0277955	0.23917	194	0.816495
WDR74|Q6RFH5	-0.152253	0.128261	0.239334	96	0.816495
TLCD1|Q96CP7	-0.10065	0.085207	0.23939	177	0.816495
SGK3|Q96BR1	-0.0747843	0.063349	0.239485	194	0.816495
POFUT1|Q9H488	-0.0784634	0.0664929	0.239678	194	0.816495
HMOX2|P30519	0.0506744	0.0429508	0.239758	194	0.816495
FGF14|Q92915	-0.147776	0.124819	0.239823	111	0.816495
NACC1|Q96RE7	-0.0425014	0.0360336	0.239888	194	0.816495
TEDC2|Q7L2K0	-0.0705437	0.059727	0.239957	145	0.816495
MDM1|Q8TC05	0.0711695	0.0603551	0.240014	194	0.816495
PFDN2|Q9UHV9	-0.0405946	0.0344281	0.24004	194	0.816495
GPBP1|Q86WP2	-0.103258	0.0873699	0.240096	127	0.816495
BOD1L1|Q8NFC6	-0.0559839	0.047496	0.240201	194	0.816563
MED23|Q9ULK4	0.0446251	0.0378708	0.240344	194	0.816742
ETV6|P41212	0.0795083	0.0674345	0.24047	162	0.816742
PUM3|Q15397	-0.0760626	0.0645463	0.240508	177	0.816742
TTC27|Q6P3X3	0.0942417	0.0799888	0.240601	177	0.816771
RSBN1|Q5VWQ0	0.0272145	0.0231163	0.240766	194	0.816887
TTLL1|O95922	-0.070667	0.0600383	0.240868	194	0.816887
ELOVL4|Q9GZR5	-0.0256688	0.0218137	0.240988	194	0.816887
SPATA33|Q96N06	0.0583049	0.0495603	0.241102	194	0.816887
OTUD4|Q01804	-0.070426	0.0598738	0.241183	194	0.816887
OPN1LW|P04000	-0.0379336	0.0322508	0.241197	194	0.816887
RTP1|P59025	0.0985631	0.0837509	0.241338	162	0.816887
EML1|O00423	-0.0687519	0.0584731	0.241363	194	0.816887
ZNF704|Q6ZNC4	-0.0730114	0.0621001	0.241396	194	0.816887
TUBGCP4|Q9UGJ1	-0.0709421	0.0603594	0.241546	194	0.816954
RANBP1|P43487	-0.0307532	0.0261775	0.241759	194	0.816954
RTFDC1|Q9BY42	-0.0690432	0.0587718	0.241771	194	0.816954
MYCT1|Q8N699	-0.165435	0.139012	0.241803	64	0.816954
AMPD3|Q01432	0.0869305	0.0740147	0.241876	194	0.816954
MYRF|Q9Y2G1	-0.117088	0.0993445	0.241924	111	0.816954
COBL|O75128	0.0570929	0.0486582	0.242337	194	0.817645
PVR|P15151	-0.0707555	0.0603043	0.242353	194	0.817645
RPRD1B|Q9NQG5	-0.0470589	0.0401104	0.242382	194	0.817645
ZRANB1|Q9UGI0	-0.0599901	0.0511082	0.242562	162	0.817797
HPS5|Q9UPZ3	0.121088	0.10313	0.242687	147	0.817797
DHRS3|O75911	-0.080823	0.068937	0.242709	194	0.817797
FARSA|Q9Y285	-0.0572487	0.0488356	0.242766	194	0.817797
RNF150|Q9ULK6	-0.0673045	0.0573821	0.242894	163	0.817826
C1S|P09871	-0.053274	0.0454819	0.243147	194	0.817826
TGFA|P01135	0.124783	0.105163	0.243171	64	0.817826
GPSM1|Q86YR5	0.0739311	0.0631424	0.243332	194	0.817826
NOA1|Q8NC60	-0.0686677	0.0586565	0.243407	194	0.817826
MYO5C|Q9NQX4	-0.0741828	0.0633689	0.243417	194	0.817826
HEXD|Q8WVB3	0.10616	0.0906615	0.243466	179	0.817826
TMEM50A|O95807	0.0612411	0.0522745	0.243497	160	0.817826
CTTN|Q14247	-0.0274596	0.0234664	0.243611	194	0.817826
ATP1A2|P50993	0.0539135	0.0460744	0.243622	194	0.817826
HOMER3|Q9NSC5	0.0699747	0.0598135	0.243725	194	0.817887
PHF14|O94880	-0.0669135	0.0572316	0.24401	194	0.81856
UPF1|Q92900	-0.0487058	0.0416978	0.244455	194	0.819766
MCF2L|O15068	0.0707886	0.0606181	0.24457	194	0.819782
RNF14|Q9UBS8	0.0615929	0.0527502	0.244629	194	0.819782
TFG|Q92734	-0.0743068	0.063674	0.244889	194	0.820139
GNA11|P29992	0.052465	0.0449677	0.244994	194	0.820139
SNX3|O60493	0.052506	0.0450033	0.244999	194	0.820139
SLC8A1|P32418	0.0484367	0.0415222	0.245076	194	0.820139
RASA1|P20936	-0.08252	0.0707733	0.245296	194	0.820279
CNNM2|Q9H8M5	0.0537533	0.0461217	0.245502	194	0.820279
MOAP1|Q96BY2	0.0627274	0.0538277	0.245555	194	0.820279
TPGS2|Q68CL5	-0.0849494	0.072807	0.245634	147	0.820279
RPL5|P46777	-0.0518506	0.0445047	0.245667	194	0.820279
RNF113A|O15541	-0.0871533	0.0748117	0.245703	194	0.820279
TICAM2|Q86XR7	0.0608025	0.0521969	0.245744	194	0.820279
DNAJB9|Q9UBS3	-0.125901	0.107854	0.245797	130	0.820279
GLT8D1|Q68CQ7	-0.171638	0.145604	0.246002	65	0.820679
CCDC124|Q96CT7	-0.0495209	0.0425479	0.246141	194	0.820857
TDP2|O95551	0.0671134	0.0576882	0.246344	194	0.821253
HBG2|P69892	-0.104284	0.0896668	0.24649	194	0.821312
PTPRN2|Q92932	0.0438741	0.0377277	0.246532	194	0.821312
NEFH|P12036	0.0291502	0.0250881	0.246939	194	0.822384
FYN|P06241	-0.0507833	0.0437204	0.247087	194	0.822594
OSCP1|Q8WVF1	-0.0606457	0.0522245	0.247207	194	0.822666
ENTPD1|P49961	-0.0515776	0.0444338	0.247401	194	0.822666
FCHO2|Q0JRZ9	-0.0510783	0.0440127	0.247497	194	0.822666
ACAD11|Q709F0	0.0835078	0.0719661	0.247561	194	0.822666
RAP1GAP|P47736	-0.0556086	0.0479299	0.247631	194	0.822666
CYB5A|P00167	0.0637647	0.0549677	0.247698	194	0.822666
NAP1L5|Q96NT1	0.077844	0.0671152	0.247773	194	0.822666
RANBP2|P49792	-0.0351663	0.0303207	0.247791	194	0.822666
NFIA|Q12857	-0.04388	0.0378538	0.248042	194	0.823216
GPHN|Q9NQX3	-0.0428372	0.0369722	0.24827	194	0.823692
COPE|O14579	0.0262664	0.0226854	0.248586	194	0.824456
GMEB2|Q9UKD1	0.131511	0.113071	0.2488	97	0.824727
ALS2|Q96Q42	0.0474686	0.0410469	0.249159	194	0.824727
RB1CC1|Q8TDY2	-0.0786397	0.0680152	0.249258	194	0.824727
ANAPC10|Q9UM13	0.0932554	0.0805471	0.249334	144	0.824727
ARNTL|O00327	-0.0839279	0.0725747	0.249354	177	0.824727
PTX3|P26022	0.101388	0.0874094	0.249366	112	0.824727
MAGED4|Q96JG8	-0.0438808	0.0379813	0.249617	194	0.824727
COX5A|P20674	0.0394706	0.0341674	0.249665	194	0.824727
RNF170|Q96K19	-0.0622127	0.0538625	0.249738	194	0.824727
PYDC1|Q8WXC3	-0.0398278	0.034314	0.249769	97	0.824727
CTH|P32929	0.0733618	0.0635263	0.249822	194	0.824727
MLH3|Q9UHC1	0.12566	0.108582	0.249836	131	0.824727
DNASE2|O00115	0.0608535	0.0526967	0.249837	194	0.824727
VWA1|Q6PCB0	-0.0781742	0.067703	0.249888	194	0.824727
ATRNL1|Q5VV63	0.0626052	0.0542265	0.249949	194	0.824727
SEC61A2|Q9H9S3	0.0477374	0.0413644	0.250131	194	0.824739
NDE1|Q9NXR1	-0.0327331	0.028371	0.25026	194	0.824739
RWDD1|Q9H446	0.0236181	0.0204742	0.250341	194	0.824739
CLIC6|Q96NY7	-0.0866465	0.0749462	0.250361	129	0.824739
DPH3|Q96FX2	-0.120884	0.10446	0.25038	114	0.824739
ACY1|Q03154	0.0837374	0.0726196	0.250528	194	0.824754
PARD3B|Q8TEW8	-0.0971791	0.0841053	0.250581	131	0.824754
UNC93B1|Q9H1C4	-0.0680087	0.0590039	0.250726	194	0.824754
TTC9|Q92623	0.0688773	0.0597669	0.2508	194	0.824754
TGFBRAP1|Q8WUH2	-0.0421762	0.0365984	0.250812	194	0.824754
TUBB3|Q13509	0.0233732	0.0202901	0.250996	194	0.824871
RHAG|Q02094	-0.0495113	0.0429878	0.251079	194	0.824871
TIMM50|Q3ZCQ8	-0.059182	0.0513946	0.251174	194	0.824871
YTHDC2|Q9H6S0	-0.0561962	0.0488032	0.251189	194	0.824871
FOXRED1|Q96CU9	-0.0612203	0.0531798	0.251307	194	0.824912
RAP2A|P10114	-0.0364965	0.0317075	0.251372	194	0.824912
EPHA6|Q9UF33	0.0333134	0.0289612	0.251684	194	0.825497
CRIM1|Q9NZV1	-0.090366	0.0785455	0.251772	178	0.825497
HTR1E|P28566	0.180694	0.156014	0.251881	82	0.825497
PROX1|Q92786	0.0609906	0.0530275	0.251893	179	0.825497
BRSK1|Q8TDC3	0.0451783	0.0393173	0.252181	194	0.825608
SEC14L5|O43304	0.04317	0.0375664	0.252329	177	0.825608
ABCC9|O60706	0.0781793	0.0680663	0.252383	194	0.825608
TAB1|Q15750	0.0641832	0.0558818	0.252393	194	0.825608
CIC|Q96RK0	0.0664996	0.0579231	0.252593	194	0.825608
UBASH3A|P57075	-0.130212	0.112882	0.252735	96	0.825608
NDUFS4|O43181	0.045262	0.0394409	0.252788	194	0.825608
SH3KBP1|Q96B97	-0.0526826	0.0459309	0.253033	194	0.825608
TMTC1|Q8IUR5	-0.0678523	0.0591924	0.25332	194	0.825608
RRAGB|Q5VZM2	-0.0578194	0.0502729	0.253323	113	0.825608
FBXW9|Q5XUX1	0.0756463	0.066007	0.25343	194	0.825608
METTL22|Q9BUU2	0.190104	0.163874	0.253454	65	0.825608
WBP1L|Q9NX94	-0.0878512	0.0765309	0.253636	132	0.825608
CETN2|P41208	0.0419525	0.0366272	0.253695	194	0.825608
IGLV1-47|P01700	0.0863895	0.0754568	0.253904	194	0.825608
ZNF385A|Q96PM9	0.0443104	0.0386891	0.253912	178	0.825608
SLC35G2|Q8TBE7	-0.0663178	0.057941	0.254033	194	0.825608
SCAF11|Q99590	-0.150107	0.13056	0.254171	98	0.825608
ACTG1|P63261	0.0429616	0.0375554	0.25429	194	0.825608
CERS6|Q6ZMG9	0.0642421	0.0561595	0.254303	194	0.825608
PKLR|P30613	-0.0779238	0.0681638	0.254608	194	0.825608
ZDHHC2|Q9UIJ5	0.0773719	0.0676214	0.254614	160	0.825608
PROS1|P07225	0.0502994	0.0440035	0.254653	194	0.825608
PIGO|Q8TEQ8	0.0747602	0.0654146	0.254739	194	0.825608
HCLS1|P14317	-0.057925	0.0506856	0.254755	194	0.825608
LRRC20|Q8TCA0	0.0770231	0.0674045	0.254808	194	0.825608
CHST12|Q9NRB3	-0.10346	0.0904592	0.255035	147	0.825608
TTYH3|Q9C0H2	0.0439475	0.0384912	0.2552	194	0.825608
RPP38|P78345	0.0648618	0.0568111	0.255219	194	0.825608
TNS1|Q9HBL0	0.0449154	0.0393529	0.255369	194	0.825608
PAXX|Q9BUH6	0.0649015	0.0568737	0.255451	194	0.825608
CHMP2B|Q9UQN3	0.0530718	0.0465145	0.255524	194	0.825608
RBM34|P42696	-0.061954	0.0542869	0.25558	179	0.825608
DCHS1|Q96JQ0	0.0881666	0.0772929	0.255645	194	0.825608
CAPS|Q13938	0.0564908	0.0495266	0.255673	194	0.825608
HTATIP2|Q9BUP3	0.0539098	0.0472783	0.255818	194	0.825608
BCR|P11274	0.0584108	0.0512284	0.255844	194	0.825608
CD300A|Q9UGN4	0.0465539	0.0407811	0.25597	145	0.825608
FSCN1|Q16658	-0.0462489	0.0405736	0.25598	194	0.825608
SEMA6D|Q8NFY4	-0.0797911	0.0700011	0.255989	194	0.825608
MFAP1|P55081	-0.0456601	0.0400668	0.256095	194	0.825608
FAM136A|Q96C01	-0.0806108	0.0707393	0.256116	194	0.825608
GPATCH2|Q9NW75	0.0521745	0.0458073	0.256344	194	0.825608
CCDC88B|A6NC98	-0.0783916	0.068702	0.2565	131	0.825608
ANKRD17|O75179	-0.0589287	0.0517577	0.256531	194	0.825608
BAG2|O95816	0.0688639	0.0605228	0.256837	194	0.825608
GJB1|P08034	0.0513022	0.0450569	0.256929	160	0.825608
CLCN6|P51797	-0.0734163	0.0645648	0.257137	194	0.825608
ZNF25|P17030	-0.141749	0.123748	0.257163	81	0.825608
PTP4A3|O75365	0.0512607	0.0450657	0.257169	177	0.825608
YWHAG|P61981	0.0259707	0.0228418	0.257185	194	0.825608
RNF185|Q96GF1	0.0621651	0.0546608	0.257219	179	0.825608
TUFT1|Q9NNX1	0.0793406	0.0697272	0.257235	160	0.825608
PYGL|P06737	-0.0515135	0.045342	0.257548	194	0.825608
TTLL7|Q6ZT98	-0.0505272	0.0444773	0.257585	194	0.825608
B3GAT3|O94766	0.0652193	0.0574137	0.257613	194	0.825608
OPRD1|P41143	0.0728373	0.0639894	0.257754	127	0.825608
TRMU|O75648	0.0296211	0.0260846	0.25777	194	0.825608
SLC6A13|Q9NSD5	-0.0751641	0.0661934	0.257793	194	0.825608
PCCA|P05165	0.0752577	0.0662813	0.257833	194	0.825608
MED12|Q93074	-0.102128	0.0899164	0.257859	177	0.825608
RPS16|P62249	-0.0544693	0.0479839	0.257946	194	0.825608
STAU1|O95793	-0.0561826	0.049494	0.257953	194	0.825608
RTN4RL1|Q86UN2	-0.0675393	0.0595098	0.258042	194	0.825608
CASP8|Q14790	-0.0717926	0.0631712	0.25812	143	0.825608
AKAP7|Q9P0M2	0.0474436	0.0418185	0.258216	194	0.825608
PLEKHA2|Q9HB19	-0.0834206	0.0735638	0.258434	194	0.825608
FBN1|P35555	-0.0464493	0.0409659	0.258491	194	0.825608
CSNK2B|P67870	-0.0295186	0.0260443	0.258681	194	0.825608
SAP30|O75446	0.100867	0.0889701	0.25872	178	0.825608
PGGT1B|P53609	0.0502317	0.0443243	0.258732	194	0.825608
HRAS|P01112	0.0520005	0.0458935	0.258819	194	0.825608
FEM1C|Q96JP0	-0.130657	0.11477	0.258938	96	0.825608
FAM49A|Q9H0Q0	-0.0553981	0.0489229	0.259119	194	0.825608
CYHR1|Q6ZMK1	-0.0792674	0.0700055	0.25914	194	0.825608
TMEM63A|O94886	0.067875	0.0599536	0.259215	194	0.825608
TRIM24|O15164	-0.0935696	0.0826281	0.259254	179	0.825608
CNIH4|Q9P003	0.0795699	0.0703234	0.259482	194	0.825608
ABHD16A|O95870	-0.0520393	0.0459958	0.259522	194	0.825608
TM6SF1|Q9BZW5	-0.0846034	0.0747873	0.25958	194	0.825608
ITPKB|P27987	0.0438284	0.0387463	0.259618	194	0.825608
FLNA|P21333	0.0403862	0.0357108	0.259719	194	0.825608
CADPS|Q9ULU8	-0.0439817	0.0388955	0.259785	194	0.825608
FKBP1A|P62942	-0.0560844	0.0496003	0.259801	194	0.825608
PPT2|Q9UMR5	-0.0774422	0.0683475	0.259843	130	0.825608
PPP2R5D|Q14738	0.0526011	0.0465277	0.259883	194	0.825608
SSTR2|P30874	-0.0564359	0.0499204	0.259889	194	0.825608
PCBP1|Q15365	-0.0547699	0.0484498	0.259919	194	0.825608
CD44|P16070	0.048357	0.0427811	0.259965	194	0.825608
C16orf45|Q96MC5	0.0553931	0.0490095	0.26	194	0.825608
CSRP2|Q16527	0.0646453	0.0572147	0.26016	194	0.825608
KPNA3|O00505	-0.0394783	0.0349437	0.260203	194	0.825608
IGKV2-30|P06310	0.105696	0.0934439	0.260317	145	0.825608
GRASP|Q7Z6J2	-0.0805046	0.071276	0.260326	194	0.825608
CARD9|Q9H257	0.160396	0.140914	0.260332	79	0.825608
COPB2|P35606	0.0428803	0.0379673	0.260358	194	0.825608
VPS54|Q9P1Q0	-0.0751223	0.0664697	0.260437	161	0.825608
SNRNP40|Q96DI7	0.0451262	0.0399682	0.260504	194	0.825608
TUBG2|Q9NRH3	-0.0702489	0.0622235	0.260536	194	0.825608
SPTLC1|O15269	0.0540697	0.0478941	0.260551	194	0.825608
RAB5B|P61020	-0.0271763	0.0240757	0.260616	194	0.825608
KRT9|P35527	0.102114	0.09047	0.260649	194	0.825608
VMA21|Q3ZAQ7	-0.0470389	0.0416905	0.260826	194	0.825899
HAUS3|Q68CZ6	0.0845774	0.0749958	0.261233	177	0.826686
STXBP2|Q15833	-0.0842316	0.0744901	0.261257	115	0.826686
PSMD5|Q16401	0.0805468	0.0714645	0.261332	194	0.826686
MADD|Q8WXG6	0.0667705	0.0592612	0.261489	194	0.826914
STK11|Q15831	0.0511248	0.0453949	0.261696	194	0.827202
SELENOK|Q9Y6D0	-0.0626576	0.0550016	0.261752	66	0.827202
GTF2A1|P52655	-0.054095	0.0480723	0.262093	194	0.827802
PGGHG|Q32M88	0.233045	0.204671	0.262175	65	0.827802
DTX3|Q8N9I9	-0.0312429	0.0277809	0.262375	194	0.827802
NOC3L|Q8WTT2	-0.0857755	0.0761742	0.262432	146	0.827802
PPP2R3C|Q969Q6	-0.0460112	0.0408396	0.262491	132	0.827802
NAE1|Q13564	-0.0665975	0.0592856	0.262918	194	0.827802
ANO5|Q75V66	0.0714449	0.0636037	0.26294	194	0.827802
LRRC40|Q9H9A6	0.0669089	0.0595681	0.26296	194	0.827802
KLHL42|Q9P2K6	0.0501038	0.0446074	0.262967	194	0.827802
BICD2|Q8TD16	-0.0376697	0.0335387	0.262987	194	0.827802
PCSK1N|Q9UHG2	-0.068218	0.0607389	0.263002	194	0.827802
STAT1|P42224	-0.0913732	0.0814145	0.263346	194	0.827802
NEDD8|Q15843	-0.0375181	0.0334301	0.263362	194	0.827802
EDEM2|Q9BV94	-0.163043	0.144172	0.263392	79	0.827802
GATD3B|A0A0B4J2D5	0.0827391	0.0737345	0.263431	194	0.827802
SSBP4|Q9BWG4	0.090566	0.0805976	0.263468	144	0.827802
SORBS1|Q9BX66	0.0320879	0.0285989	0.263482	194	0.827802
RALGAPA1|Q6GYQ0	-0.0306934	0.0273611	0.263572	194	0.827802
ZC3H4|Q9UPT8	-0.0453012	0.0403889	0.263643	194	0.827802
RAB9A|P51151	-0.0343545	0.0306379	0.263777	194	0.827802
SCIN|Q9Y6U3	0.0658246	0.0587112	0.263839	194	0.827802
AK6|Q9Y3D8	-0.083157	0.0741606	0.26396	177	0.827802
CEP63|Q96MT8	-0.0948353	0.0845122	0.264117	144	0.827802
SP100|P23497	-0.0718032	0.0640956	0.264225	194	0.827802
ATP5PB|P24539	0.0398916	0.0356139	0.264284	194	0.827802
ZC3H12B|Q5HYM0	0.0823108	0.0734886	0.264311	194	0.827802
CUL2|Q13617	-0.0493117	0.0440273	0.264321	194	0.827802
B3GAT1|Q9P2W7	-0.0913311	0.0814316	0.264342	145	0.827802
KPNA5|O15131	0.0842681	0.0752976	0.2647	194	0.828075
MT-CYB|P00156	-0.0458486	0.0409719	0.264746	194	0.828075
ADHFE1|Q8IWW8	0.092674	0.0828199	0.264764	194	0.828075
VWC2|Q2TAL6	-0.0772624	0.0690484	0.264773	194	0.828075
RAB18|Q9NP72	0.0601403	0.0537893	0.265151	194	0.828075
PDE1A|P54750	0.0582358	0.052099	0.265272	194	0.828075
ARG2|P78540	0.0513755	0.0459752	0.265412	194	0.828075
CNTROB|Q8N137	-0.0513992	0.0458753	0.265587	116	0.828075
GRIN2A|Q12879	0.0390351	0.0349676	0.265898	194	0.828075
AKT2|P31751	-0.0674151	0.0603936	0.265923	194	0.828075
NDP|Q00604	-0.091274	0.0816684	0.26602	145	0.828075
ARPC5L|Q9BPX5	0.0520166	0.0466124	0.26606	194	0.828075
MRAS|O14807	-0.0492454	0.0441425	0.266205	194	0.828075
AP5S1|Q9NUS5	0.0698964	0.062676	0.266376	194	0.828075
CNR1|P21554	-0.0418909	0.0375638	0.266379	194	0.828075
RHPN2|Q8IUC4	0.0678271	0.0608249	0.266411	194	0.828075
CEP44|Q9C0F1	0.0892112	0.080021	0.266527	194	0.828075
FUT8|Q9BYC5	0.0461928	0.0414392	0.266585	194	0.828075
PI16|Q6UXB8	0.0711027	0.0637895	0.266613	194	0.828075
UIMC1|Q96RL1	0.118226	0.104901	0.26662	67	0.828075
LRRC24|Q50LG9	-0.124389	0.11125	0.266748	111	0.828075
CBSL|P0DN79	-0.0864488	0.0776275	0.267045	194	0.828075
PHF1|O43189	0.0776964	0.0697689	0.26705	194	0.828075
CARTPT|Q16568	0.0662797	0.0595401	0.267234	194	0.828075
CISD2|Q8N5K1	-0.0702185	0.0630807	0.267252	194	0.828075
SHMT2|P34897	0.0681065	0.0611886	0.267293	194	0.828075
SYN1|P17600	-0.0367758	0.0330412	0.267306	194	0.828075
GPKOW|Q92917	0.0622542	0.0559339	0.267319	194	0.828075
VIRMA|Q69YN4	0.0526251	0.0472952	0.267449	194	0.828075
AGA|P20933	-0.146266	0.131034	0.267463	113	0.828075
KANK2|Q63ZY3	-0.0199406	0.0179232	0.267508	194	0.828075
CDC123|O75794	0.0732755	0.0658656	0.267532	194	0.828075
IFNGR2|P38484	0.0864445	0.0774477	0.267534	112	0.828075
PALD1|Q9ULE6	0.0599424	0.0538897	0.26761	194	0.828075
GMFB|P60983	-0.0359482	0.0323186	0.267614	194	0.828075
PRMT3|O60678	0.0566471	0.0509335	0.267669	194	0.828075
ATAD1|Q8NBU5	0.0416671	0.0374653	0.267682	194	0.828075
PTBP3|O95758	-0.0734816	0.0660238	0.26769	164	0.828075
SLC7A1|P30825	-0.0478649	0.0430466	0.267775	194	0.828075
PGAM4|Q8N0Y7	0.0697307	0.0627123	0.267953	178	0.828362
PEX5L|Q8IYB4	-0.0565618	0.0509012	0.268085	194	0.828505
LRRK2|Q5S007	-0.0798293	0.0718649	0.26825	194	0.82875
MTMR10|Q9NXD2	0.0381074	0.0343142	0.268371	194	0.828858
PCBD2|Q9H0N5	-0.0659222	0.0593762	0.268499	194	0.828878
CPN1|P15169	-0.0677018	0.0609606	0.268752	161	0.828878
VAC14|Q08AM6	-0.0367671	0.0331377	0.268809	194	0.828878
MAPK9|P45984	-0.0448008	0.04038	0.268828	194	0.828878
ACBD7|Q8N6N7	-0.0532749	0.0480279	0.268927	194	0.828878
PIGS|Q96S52	0.0655847	0.0591538	0.269156	194	0.828878
C7orf50|Q9BRJ6	-0.0994999	0.0897871	0.269389	194	0.828878
METTL16|Q86W50	-0.0717796	0.0647776	0.269424	194	0.828878
NUDT5|Q9UKK9	0.0492268	0.0444289	0.269469	194	0.828878
LYRM1|O43325	-0.0666054	0.0601352	0.269639	194	0.828878
WIZ|O95785	0.0808305	0.0729883	0.269704	194	0.828878
CACNB2|Q08289	0.0531394	0.0479851	0.269717	194	0.828878
ALDH1B1|P30837	0.0976055	0.0881541	0.269803	194	0.828878
CMBL|Q96DG6	0.0362662	0.0327575	0.269847	194	0.828878
CXXC1|Q9P0U4	-0.0674307	0.06091	0.269872	194	0.828878
SLC16A3|O15427	-0.0425042	0.0383988	0.269933	194	0.828878
NCOA1|Q15788	0.0406888	0.036764	0.270001	194	0.828878
ARMCX2|Q7L311	-0.0567026	0.0512339	0.270008	194	0.828878
RELL2|Q8NC24	0.0446183	0.0403164	0.270023	194	0.828878
GPR34|Q9UPC5	-0.070427	0.0636463	0.270095	194	0.828878
HYI|Q5T013	0.0788492	0.0712971	0.270359	194	0.829426
NADK2|Q4G0N4	-0.067211	0.0608122	0.270662	194	0.829824
GFRA2|O00451	-0.0611948	0.0553702	0.270675	194	0.829824
SS18|Q15532	-0.0697933	0.0630763	0.270747	147	0.829824
KIAA1586|Q9HCI6	0.166988	0.150135	0.270958	82	0.830084
MRPL12|P52815	-0.0397847	0.0360227	0.271004	194	0.830084
ACP2|P11117	-0.0610732	0.0553329	0.271303	194	0.830603
CAPNS1|P04632	0.0443856	0.0402174	0.271345	194	0.830603
TOPBP1|Q92547	-0.157989	0.142479	0.271456	95	0.830679
EIF4B|P23588	-0.0508987	0.0461572	0.271743	194	0.830905
EIF3L|Q9Y262	0.0417201	0.0378369	0.271785	194	0.830905
MAN1A1|P33908	-0.0647704	0.0587423	0.271788	194	0.830905
FGF13|Q92913	0.0531325	0.0482034	0.271946	194	0.831124
NCBP3|Q53F19	0.0861135	0.0780783	0.272057	161	0.831186
VSTM2A|Q8TAG5	-0.0714972	0.0648906	0.272138	194	0.831186
COPB1|P53618	-0.0266922	0.0242402	0.272424	194	0.831699
HMGCLL1|Q8TB92	-0.0596077	0.0541382	0.272479	194	0.831699
USP15|Q9Y4E8	0.0584525	0.0530995	0.272573	194	0.831723
COL12A1|Q99715	-0.0405295	0.0368336	0.272777	194	0.831878
MMP17|Q9ULZ9	-0.121324	0.109722	0.272796	95	0.831878
HIBCH|Q6NVY1	-0.0951674	0.0865269	0.272986	194	0.831966
NUDT2|P50583	0.0706914	0.0642798	0.273036	194	0.831966
SLC2A1|P11166	-0.054857	0.0498868	0.273086	194	0.831966
ACTB|P60709	0.0539355	0.0490574	0.273169	194	0.831966
WDR37|Q9Y2I8	-0.0305739	0.0278223	0.273402	194	0.832413
B3GALT1|Q9Y5Z6	-0.0827487	0.0752963	0.273552	177	0.832505
SRGAP1|Q7Z6B7	0.0273732	0.0249201	0.273605	194	0.832505
KCMF1|Q9P0J7	-0.0474764	0.0432365	0.273767	194	0.832736
NCALD|P61601	0.0382973	0.0348862	0.273891	194	0.832786
PCDH7|O60245	0.0440853	0.0401658	0.273977	194	0.832786
LENG8|Q96PV6	-0.071784	0.0653861	0.274042	177	0.832786
RUVBL2|Q9Y230	0.0469934	0.04283	0.27414	194	0.832809
RABGAP1|Q9Y3P9	-0.0545265	0.0497043	0.274223	194	0.832809
YTHDF1|Q9BYJ9	-0.0342727	0.0312528	0.274393	194	0.83281
LRMDA|Q9H2I8	-0.0549507	0.0499476	0.27444	111	0.83281
PPM1F|P49593	0.059705	0.0544709	0.274627	194	0.83281
CSTB|P04080	-0.0582404	0.0531368	0.274646	194	0.83281
ACD|Q96AP0	0.122842	0.111582	0.274761	97	0.83281
TDRD3|Q9H7E2	0.0566168	0.0516854	0.274923	194	0.83281
PRPF19|Q9UMS4	-0.0450928	0.0411698	0.274977	194	0.83281
NUF2|Q9BZD4	0.119091	0.1082	0.275041	94	0.83281
VCPIP1|Q96JH7	0.0446443	0.0407665	0.275049	194	0.83281
NSA2|O95478	-0.0793986	0.0725075	0.275085	194	0.83281
CALCRL|Q16602	-0.0920656	0.0839988	0.275295	146	0.833184
APOLD1|Q96LR9	0.138108	0.125414	0.275687	82	0.833775
NPEPL1|Q8NDH3	0.0622	0.0568778	0.275727	194	0.833775
CAPZA1|P52907	-0.0713756	0.0652782	0.2758	194	0.833775
C7orf26|Q96N11	-0.0949888	0.0867051	0.275836	131	0.833775
SCARF1|Q14162	0.132547	0.120691	0.276092	94	0.834175
ACTN1|P12814	0.0361864	0.0331188	0.276141	194	0.834175
GAPDHS|O14556	-0.0702085	0.0642644	0.276356	179	0.834562
SRP9|P49458	0.0477867	0.0437662	0.276476	194	0.834665
SPRED2|Q7Z698	-0.0596791	0.0546848	0.27671	194	0.834749
CCDC25|Q86WR0	-0.0480263	0.0440116	0.276757	194	0.834749
DDX6|P26196	-0.0350678	0.0321432	0.27686	194	0.834749
RGL1|Q9NZL6	-0.0560968	0.0514479	0.277134	194	0.834749
RABIF|P47224	0.0534559	0.0490368	0.277241	194	0.834749
NIFK|Q9BYG3	0.0643142	0.0590033	0.277289	194	0.834749
PNP|P00491	0.0688598	0.0631742	0.277293	194	0.834749
CDC23|Q9UJX2	0.0342712	0.0314424	0.277308	194	0.834749
ACTA1|P68133	0.0600701	0.0551133	0.27732	194	0.834749
EMC6|Q9BV81	-0.0793515	0.0728191	0.277421	194	0.834749
DDX17|Q92841	-0.0403918	0.0370692	0.277455	194	0.834749
RPS5|P46782	-0.0602669	0.055342	0.277737	194	0.835108
DHRS1|Q96LJ7	-0.089102	0.081825	0.277761	194	0.835108
GALNT1|Q10472	-0.0411013	0.0377502	0.277834	194	0.835108
SERPINF1|P36955	-0.0687669	0.0631743	0.277941	194	0.835169
NIPAL3|Q6P499	0.0494554	0.0454575	0.278196	194	0.835408
NENF|Q9UMX5	0.0585831	0.0538604	0.278311	194	0.835408
EFL1|Q7Z2Z2	0.0817031	0.075124	0.278359	194	0.835408
TINAGL1|Q9GZM7	-0.0622677	0.0572548	0.278368	194	0.835408
PCID2|Q5JVF3	-0.0722986	0.0664941	0.278483	194	0.835408
FAM8A1|Q9UBU6	0.068757	0.0632221	0.278539	178	0.835408
MON1B|Q7L1V2	0.0364532	0.0335372	0.278635	194	0.835436
BRCC3|P46736	-0.062549	0.0575656	0.278802	194	0.835678
YIPF5|Q969M3	0.0663372	0.0610643	0.278899	194	0.835708
MCL1|Q07820	-0.117403	0.107798	0.279151	114	0.836205
LGMN|Q99538	-0.0609991	0.0561974	0.279298	194	0.83637
DBN1|Q16643	0.0288538	0.0265925	0.27948	194	0.83637
TBK1|Q9UHD2	-0.0435182	0.0401129	0.279543	194	0.83637
STX5|Q13190	-0.0729963	0.0673129	0.279745	194	0.83637
MRPS36|P82909	-0.0165162	0.015233	0.279834	194	0.83637
CKS1B|P61024	-0.0453975	0.0418144	0.279848	145	0.83637
NLGN4X|Q8N0W4	-0.0360243	0.0332275	0.279862	194	0.83637
NCOA5|Q9HCD5	-0.0530786	0.0489685	0.279966	194	0.83637
ADCY2|Q08462	0.0380152	0.0350737	0.279995	194	0.83637
MEN1|O00255	-0.079806	0.0736673	0.280233	194	0.83637
HNRNPUL1|Q9BUJ2	-0.0656001	0.0605671	0.280336	194	0.83637
DCP2|Q8IU60	0.020532	0.0189578	0.280362	194	0.83637
TMCC1|O94876	-0.0677863	0.0625956	0.280413	194	0.83637
HNRNPUL2|Q1KMD3	0.0321972	0.0297321	0.280419	194	0.83637
MYO18A|Q92614	0.0523556	0.0483653	0.280598	194	0.836644
GPRC5C|Q9NQ84	-0.145814	0.13332	0.280965	66	0.837231
MAPK1IP1L|Q8NDC0	0.0668489	0.0618016	0.280968	194	0.837231
DDX18|Q9NVP1	0.0632586	0.0584947	0.281069	194	0.837274
RPA2|P15927	0.0754928	0.0698384	0.281281	194	0.837429
NDUFA13|Q9P0J0	0.0423915	0.0392443	0.281622	194	0.837429
TCN2|P20062	-0.0605537	0.0560555	0.281756	179	0.837429
EEF1AKMT2|Q5JPI9	0.118589	0.109611	0.28192	127	0.837429
RBM27|Q9P2N5	-0.0617474	0.0572104	0.282018	194	0.837429
ADAM23|O75077	0.0399713	0.037052	0.282247	194	0.837429
NGRN|Q9NPE2	-0.082954	0.0769174	0.282383	194	0.837429
EMC4|Q5J8M3	-0.0343036	0.0318104	0.28243	194	0.837429
SLC22A6|Q4U2R8	-0.0901859	0.0827475	0.282449	67	0.837429
RHOJ|Q9H4E5	0.135258	0.124589	0.282463	82	0.837429
BDH2|Q9BUT1	0.0635409	0.0589298	0.282488	194	0.837429
DCP1A|Q9NPI6	-0.069534	0.0644924	0.28252	194	0.837429
RPL10A|P62906	-0.0388616	0.036046	0.282548	194	0.837429
NMD3|Q96D46	0.0483177	0.0448301	0.282688	194	0.837429
RNF34|Q969K3	-0.0663416	0.0615623	0.282761	194	0.837429
RAPGEF1|Q13905	-0.0510936	0.0474151	0.282785	194	0.837429
SLC5A7|Q9GZV3	-0.10496	0.0971365	0.282855	116	0.837429
GBP4|Q96PP9	0.0703984	0.0653232	0.282889	179	0.837429
BCAS2|O75934	0.0669	0.0621039	0.282942	194	0.837429
EXOC4|Q96A65	-0.050172	0.0465766	0.282957	194	0.837429
ELL|P55199	0.145442	0.134067	0.282993	80	0.837429
ABHD17B|Q5VST6	-0.0344444	0.0319816	0.28304	194	0.837429
MARK4|Q96L34	0.0538032	0.0499642	0.283116	194	0.837429
CHCHD3|Q9NX63	0.0439404	0.0408181	0.283269	194	0.837543
PLEKHA1|Q9HB21	0.0290273	0.0269694	0.283353	194	0.837543
MTO1|Q9Y2Z2	-0.0611951	0.0568686	0.283454	194	0.837543
CLDN10|P78369	0.0555744	0.0516522	0.283518	194	0.837543
PLPPR2|Q96GM1	0.0923716	0.085618	0.283589	116	0.837543
SOWAHB|A6NEL2	-0.0687521	0.0639365	0.283793	194	0.837889
PLBD2|Q8NHP8	-0.0720993	0.0670665	0.283916	194	0.837998
STX1B|P61266	0.0401838	0.0373918	0.284082	194	0.838229
INTS5|Q6P9B9	-0.082543	0.0768045	0.284239	177	0.838326
GPR22|Q99680	-0.0640672	0.0592635	0.284566	81	0.838326
FAM129A|Q9BZQ8	0.0504488	0.0469921	0.284579	194	0.838326
HIST2H2BE|Q16778	0.0523407	0.0487565	0.284599	194	0.838326
NF2|P35240	-0.0346178	0.0322492	0.284629	194	0.838326
STK38|Q15208	0.056962	0.0530653	0.284635	194	0.838326
HECTD4|Q9Y4D8	0.0534225	0.0498043	0.284986	194	0.838773
MPPED1|O15442	-0.109148	0.101461	0.285008	115	0.838773
MIB1|Q86YT6	0.0519486	0.048443	0.285112	194	0.838773
ANP32B|Q92688	-0.0420281	0.0392079	0.285308	194	0.838773
COX17|Q14061	0.0486223	0.0453662	0.285377	194	0.838773
UBE2L6|O14933	-0.0537123	0.0501213	0.285434	194	0.838773
SLC14A1|Q13336	-0.0657697	0.0613956	0.285615	194	0.838773
FMN1|Q68DA7	0.0854866	0.0798093	0.285673	193	0.838773
SHANK2|Q9UPX8	-0.0268925	0.0251153	0.285831	194	0.838773
FADS2|O95864	0.0550351	0.0514101	0.285943	194	0.838773
ARHGEF25|Q86VW2	-0.0629835	0.0588488	0.286056	194	0.838773
MAX|P61244	-0.0947279	0.088418	0.286229	144	0.838773
GIMAP1|Q8WWP7	-0.0580373	0.054248	0.286239	194	0.838773
ARL8B|Q9NVJ2	-0.0362515	0.0338918	0.286341	194	0.838773
JMJD7|P0C870	0.0904317	0.0845692	0.286478	194	0.838773
FDFT1|P37268	0.0716881	0.067067	0.286665	194	0.838773
VSTM2B|A6NLU5	-0.0736377	0.0689188	0.28686	194	0.838773
NUDT22|Q9BRQ3	-0.239619	0.221655	0.286865	64	0.838773
NAIP|Q13075	-0.164148	0.152604	0.286867	82	0.838773
BRSK2|Q8IWQ3	0.0593462	0.0555466	0.28689	194	0.838773
C1RL|Q9NZP8	-0.0638508	0.0597423	0.28689	178	0.838773
RBMX2|Q9Y388	0.0813376	0.0760294	0.286922	144	0.838773
TTPA|P49638	-0.15733	0.146614	0.287081	95	0.838773
BAZ1B|Q9UIG0	0.0544892	0.0510256	0.287125	194	0.838773
RP2|O75695	0.047844	0.0448109	0.287212	194	0.838773
LEPROT|O15243	0.0714228	0.066896	0.28722	194	0.838773
THOP1|P52888	-0.041634	0.0389998	0.287276	194	0.838773
MT1X|P80297	-0.0594758	0.0557173	0.287316	194	0.838773
HCN3|Q9P1Z3	-0.0468333	0.043881	0.287396	194	0.838773
NIF3L1|Q9GZT8	-0.0765938	0.0717679	0.287412	194	0.838773
UBL4A|P11441	-0.0360077	0.0337438	0.287481	194	0.838773
CACHD1|Q5VU97	-0.0693898	0.0650389	0.287567	194	0.838773
DNAJB11|Q9UBS4	0.0505741	0.0474191	0.287731	194	0.838902
MTFMT|Q96DP5	0.0815809	0.0765144	0.287875	194	0.838902
YPEL2|Q96QA6	0.0826542	0.0774339	0.287982	145	0.838902
LTBP4|Q8N2S1	-0.123274	0.115155	0.288068	98	0.838902
BOD1|Q96IK1	-0.0555302	0.0520989	0.288211	177	0.838902
YWHAH|Q04917	0.0262179	0.0246086	0.288245	194	0.838902
KRI1|Q8N9T8	0.0740225	0.0694874	0.288303	194	0.838902
GMPR|P36959	0.0453324	0.0425606	0.288365	194	0.838902
XYLB|O75191	-0.0807223	0.0757911	0.288394	194	0.838902
EPHA7|Q15375	-0.0639241	0.060035	0.288522	194	0.839022
TMEM43|Q9BTV4	0.0754709	0.0709569	0.289047	194	0.839541
RAB1C|Q92928	0.147906	0.137641	0.289166	67	0.839541
TTC30A|Q86WT1	0.0659266	0.06197	0.28934	160	0.839541
VPS16|Q9H269	-0.0510428	0.0480209	0.289358	194	0.839541
CLDN12|P56749	0.046594	0.04384	0.289407	194	0.839541
MPP1|Q00013	0.0423679	0.0398686	0.289466	194	0.839541
FGF1|P05230	0.0409872	0.0385783	0.289579	194	0.839541
ASF1A|Q9Y294	-0.0778201	0.0732779	0.289784	194	0.839541
HEATR1|Q9H583	-0.0488031	0.0459666	0.289911	194	0.839541
PDCD6IP|Q8WUM4	0.0531163	0.0500319	0.289937	194	0.839541
HCN1|O60741	-0.0354541	0.0334022	0.290036	194	0.839541
PPIL3|Q9H2H8	0.0865974	0.081598	0.290109	194	0.839541
PSRC1|Q6PGN9	0.0572932	0.0539939	0.290184	194	0.839541
METTL7A|Q9H8H3	-0.0661953	0.0623948	0.290272	194	0.839541
IGHM|P01871	0.0933464	0.0879923	0.2903	194	0.839541
GLS2|Q9UI32	-0.0551814	0.0520189	0.290325	194	0.839541
SEMA6B|Q9H3T3	0.0704592	0.0664342	0.290418	194	0.839541
GABBR1|Q9UBS5	-0.0257254	0.0242576	0.290453	194	0.839541
SCN7A|Q01118	-0.0758279	0.0714827	0.290504	177	0.839541
AMACR|Q9UHK6	-0.0902421	0.0851033	0.290511	194	0.839541
HEXB|P07686	-0.0837575	0.0790004	0.290586	194	0.839541
MTA1|Q13330	-0.0430027	0.0405626	0.290613	194	0.839541
HMBOX1|Q6NT76	0.080132	0.0756181	0.290987	178	0.839605
RPS14|P62263	0.0203242	0.019186	0.290991	194	0.839605
MAGEE1|Q9HCI5	0.0522783	0.0493586	0.291069	194	0.839605
LYSMD1|Q96S90	0.0425028	0.0401561	0.291392	194	0.839605
VPS37C|A5D8V6	0.0560369	0.0529508	0.291465	194	0.839605
ISPD|A4D126	-0.0675709	0.0638653	0.291582	194	0.839605
HSF1|Q00613	-0.0263951	0.0249483	0.291596	194	0.839605
RASSF4|Q9H2L5	0.123588	0.116323	0.291631	99	0.839605
SAP30L|Q9HAJ7	-0.116472	0.109779	0.29171	113	0.839605
PDE8A|O60658	-0.0440814	0.0416768	0.291731	194	0.839605
TMEM167B|Q9NRX6	-0.0302494	0.0286017	0.29177	194	0.839605
PIGL|Q9Y2B2	0.10516	0.0992356	0.291785	130	0.839605
HTRA1|Q92743	-0.0762947	0.072169	0.291971	194	0.839605
CLIP4|Q8N3C7	-0.0804119	0.07608	0.292075	194	0.839605
PPP1CC|P36873	-0.0230952	0.0218512	0.292079	194	0.839605
AXL|P30530	0.105637	0.099642	0.292108	112	0.839605
ATP5IF1|Q9UII2	-0.0285245	0.02699	0.292114	194	0.839605
CCNC|P24863	0.0577754	0.0545702	0.292323	126	0.839943
S100A7|P31151	0.103566	0.0979298	0.292456	144	0.839943
CCNH|P51946	-0.0759888	0.0719695	0.292572	194	0.839943
HSP90AB4P|Q58FF6	-0.0397324	0.0376313	0.292579	194	0.839943
UBA52|P62987	-0.0733582	0.0694486	0.292749	161	0.840179
ZNRF2|Q8NHG8	0.0727826	0.0689876	0.292954	194	0.840519
SKIV2L|Q15477	-0.0660969	0.0626871	0.293235	194	0.841004
ABHD12|Q8N2K0	-0.0557155	0.0528489	0.293304	194	0.841004
ANXA6|P08133	0.0557796	0.0529239	0.293433	194	0.841004
RHOBTB3|O94955	0.0577462	0.0548019	0.29354	194	0.841004
MVB12B|Q9H7P6	-0.0450778	0.0427811	0.293559	194	0.841004
CEP104|O60308	0.103479	0.0981462	0.294197	131	0.841034
DNAJC30|Q96LL9	-0.0675111	0.0641677	0.294281	194	0.841034
NFYC|Q13952	0.0633657	0.0602316	0.294313	194	0.841034
HDHD2|Q9H0R4	-0.0373672	0.0355266	0.294416	194	0.841034
LYST|Q99698	-0.0361025	0.0343253	0.294432	194	0.841034
PLA2G6|O60733	0.0772553	0.0734542	0.294444	194	0.841034
IKBKG|Q9Y6K9	-0.0543496	0.0516806	0.294491	194	0.841034
CD58|P19256	-0.0531904	0.0505647	0.294536	177	0.841034
CLUAP1|Q96AJ1	0.122468	0.115969	0.294636	97	0.841034
SCYL1|Q96KG9	0.0607784	0.0578179	0.294693	194	0.841034
PLPP1|O14494	0.05258	0.0500462	0.294956	194	0.841034
TMBIM1|Q969X1	-0.0664894	0.0632037	0.294974	145	0.841034
CAMK2B|Q13554	0.0340704	0.0324337	0.295032	194	0.841034
KLHDC3|Q9BQ90	-0.0574928	0.0547351	0.295069	194	0.841034
ZFYVE16|Q7Z3T8	-0.0159268	0.0151632	0.29508	194	0.841034
STXBP1|P61764	0.0204304	0.0194519	0.295105	194	0.841034
CCAR2|Q8N163	-0.0270672	0.0257781	0.295241	194	0.841034
POLR1C|O15160	-0.0558989	0.0532526	0.295384	194	0.841034
COQ9|O75208	0.057804	0.0550687	0.295395	194	0.841034
LPA|P08519	-0.100665	0.0958816	0.295458	178	0.841034
SLC38A5|Q8WUX1	-0.167253	0.157666	0.295476	66	0.841034
CEP120|Q8N960	-0.0791996	0.0754387	0.295486	177	0.841034
BHMT|Q93088	-0.0894139	0.0852228	0.295621	194	0.841063
WDR20|Q8TBZ3	-0.0780069	0.074358	0.29567	194	0.841063
GPR158|Q5T848	0.0363638	0.0346879	0.296018	194	0.841073
NTSR1|P30989	-0.164688	0.156038	0.296105	80	0.841073
CCKBR|P32239	0.0735383	0.0701654	0.29613	194	0.841073
SAMSN1|Q9NSI8	-0.0781583	0.0742543	0.296207	97	0.841073
UBR3|Q6ZT12	0.0407352	0.0388973	0.296507	194	0.841073
RCOR1|Q9UKL0	-0.130114	0.123878	0.296508	114	0.841073
LONRF2|Q1L5Z9	-0.0653074	0.0623614	0.296511	194	0.841073
RAC3|P60763	0.0500303	0.0478143	0.296922	194	0.841073
TRMT11|Q7Z4G4	-0.0647412	0.0618777	0.296954	194	0.841073
TESK1|Q15569	0.0805814	0.0770258	0.297007	194	0.841073
COL21A1|Q96P44	0.0738962	0.0704503	0.297124	115	0.841073
DNTTIP1|Q9H147	-0.0723154	0.0690894	0.29714	161	0.841073
SUMF2|Q8NBJ7	-0.0791492	0.075698	0.297269	194	0.841073
ASPA|P45381	0.0470817	0.0450316	0.2973	194	0.841073
CPEB4|Q17RY0	-0.0471506	0.0451098	0.297431	194	0.841073
CDK5|Q00535	-0.0256847	0.024577	0.297509	194	0.841073
NPTN|Q9Y639	-0.0397157	0.0380034	0.297516	194	0.841073
ABHD4|Q8TB40	0.0575813	0.0551023	0.297547	194	0.841073
CNTN5|O94779	-0.0522488	0.0500061	0.297613	194	0.841073
RPL31|P62899	0.0371115	0.035535	0.297835	194	0.841073
ERBB3|P21860	0.0414426	0.0396722	0.297888	177	0.841073
SEPT9|Q9UHD8	-0.0565492	0.0541616	0.297965	194	0.841073
NFXL1|Q6ZNB6	-0.0623318	0.0597047	0.298002	194	0.841073
TRAF2|Q12933	-0.0458538	0.0439232	0.298025	194	0.841073
SORL1|Q92673	-0.0564062	0.0540534	0.298221	194	0.841073
FAM126B|Q8IXS8	-0.0349506	0.0334942	0.298242	194	0.841073
PLPP3|O14495	-0.046885	0.0449339	0.298271	194	0.841073
PML|P29590	-0.0521798	0.0500164	0.298348	194	0.841073
KMT2A|Q03164	-0.0797324	0.0764484	0.298485	194	0.841073
XKR7|Q5GH72	0.0570772	0.0547284	0.298503	194	0.841073
BET1|O15155	0.0820845	0.0787139	0.298547	194	0.841073
ZBTB40|Q9NUA8	0.0961478	0.0917641	0.298566	94	0.841073
MCU|Q8NE86	-0.0293652	0.028163	0.29861	194	0.841073
TBC1D25|Q3MII6	-0.043111	0.0413483	0.298635	194	0.841073
TMED3|Q9Y3Q3	-0.020535	0.0197073	0.298926	194	0.841532
HEATR5A|Q86XA9	0.0593388	0.0569524	0.298973	194	0.841532
PTPRT|O14522	0.0413896	0.0397399	0.299153	194	0.841793
PLIN3|O60664	-0.0446972	0.0429361	0.299381	194	0.841953
LDB2|O43679	0.170693	0.162111	0.299384	64	0.841953
PTBP1|P26599	-0.0296013	0.0284444	0.299541	194	0.842149
RBBP6|Q7Z6E9	0.0558194	0.0536476	0.299628	194	0.842149
ARHGEF5|Q12774	0.0219016	0.0210596	0.299861	194	0.842225
ALOX5|P09917	0.0564874	0.0543274	0.299964	194	0.842225
CHML|P26374	-0.0522067	0.0502292	0.300144	194	0.842225
ZNF622|Q969S3	-0.0571591	0.0549942	0.300146	194	0.842225
MEPCE|Q7L2J0	0.0518138	0.0498603	0.300233	194	0.842225
TEX2|Q8IWB9	0.0389612	0.0374926	0.300237	194	0.842225
ZDHHC17|Q8IUH5	-0.0425782	0.0409757	0.300266	194	0.842225
EIF4EBP1|Q13541	-0.12278	0.117894	0.30052	116	0.842397
SRSF9|Q13242	0.0543488	0.0523355	0.300561	194	0.842397
CACNA2D3|Q8IZS8	-0.05461	0.0525962	0.300646	194	0.842397
SNX9|Q9Y5X1	0.0480031	0.0462519	0.300844	194	0.842397
GLCE|O94923	0.0730432	0.0703575	0.300872	177	0.842397
BRD7|Q9NPI1	0.0807372	0.077656	0.300901	132	0.842397
GPRC5B|Q9NZH0	0.0452278	0.0435864	0.300938	194	0.842397
TPT1|P13693	0.0280082	0.0269974	0.301039	194	0.842435
OSBPL11|Q9BXB4	0.0281839	0.0271736	0.30116	194	0.842518
RAB40B|Q12829	0.0645315	0.0622605	0.301488	194	0.842518
ZNF428|Q96B54	0.0608709	0.0587308	0.301505	194	0.842518
NWD1|Q149M9	0.169101	0.161332	0.301552	64	0.842518
CACTIN|Q8WUQ7	0.119843	0.115427	0.301631	129	0.842518
FADS6|Q8N9I5	0.10019	0.0963958	0.301654	111	0.842518
MTHFS|P49914	0.0714371	0.0689524	0.301692	194	0.842518
SRF|P11831	-0.218863	0.208929	0.301831	64	0.842518
TRPC1|P48995	-0.097968	0.0945371	0.301933	162	0.842518
RPS2|P15880	-0.0387005	0.0373737	0.301941	194	0.842518
METTL26|Q96S19	0.0736218	0.0711281	0.302147	194	0.842649
DCUN1D5|Q9BTE7	0.0892615	0.0862649	0.302297	194	0.842649
KLC1|Q07866	0.0617156	0.0596546	0.302384	194	0.842649
TSNAX|Q99598	-0.0442036	0.0427452	0.302585	194	0.842649
DENND4A|Q7Z401	-0.0425209	0.041121	0.302619	194	0.842649
ZBTB41|Q5SVQ8	-0.136499	0.13144	0.302724	96	0.842649
REPS1|Q96D71	0.0455891	0.0441001	0.30275	194	0.842649
ADAMTS17|Q8TE56	-0.0421654	0.0407921	0.302795	194	0.842649
COG4|Q9H9E3	-0.0651722	0.0630554	0.30284	194	0.842649
SYNCRIP|O60506	-0.0575261	0.05566	0.302861	194	0.842649
LIAS|O43766	0.0710007	0.0687117	0.30296	194	0.842683
CHMP5|Q9NZZ3	0.0531416	0.0514577	0.303236	194	0.843205
POLR2M|Q6EEV4	0.0481423	0.0466541	0.303621	194	0.843557
ZNF512B|Q96KM6	-0.0458051	0.0443898	0.303628	194	0.843557
DPP7|Q9UHL4	-0.0932161	0.090355	0.30373	194	0.843557
TRAF7|Q6Q0C0	0.0623739	0.0604702	0.303816	194	0.843557
RNASEL|Q05823	0.0555267	0.0538393	0.303881	194	0.843557
ADH1A|P07327	0.18817	0.181386	0.304009	84	0.843557
SAMD4B|Q5PRF9	-0.0715258	0.0693941	0.304172	194	0.843557
ITGAX|P20702	0.0607906	0.0589824	0.304201	194	0.843557
PCDHGB2|Q9Y5G2	0.075945	0.0736882	0.304215	194	0.843557
CPD|O75976	0.0415873	0.0403566	0.304275	194	0.843557
CGREF1|Q99674	0.0802572	0.0779061	0.304425	194	0.843557
CASTOR1|Q8WTX7	0.0830582	0.0806331	0.304473	194	0.843557
CRLF3|Q8IUI8	0.0731402	0.0710083	0.304498	194	0.843557
TMEM127|O75204	-0.0544483	0.052873	0.304753	179	0.84384
NAAA|Q02083	0.0741969	0.0720863	0.304846	194	0.84384
NASP|P49321	0.0358568	0.034838	0.304862	194	0.84384
CTDSP1|Q9GZU7	0.0485707	0.0472091	0.305051	194	0.844092
SMIM20|Q8N5G0	-0.0488325	0.0474756	0.305173	194	0.844092
MAT2A|P31153	0.0439689	0.0427543	0.305253	194	0.844092
SLC25A18|Q9H1K4	-0.0639374	0.0622025	0.305497	194	0.844092
UBFD1|O14562	-0.0640769	0.0623385	0.305499	194	0.844092
CBX7|O95931	0.0388216	0.0377696	0.305514	194	0.844092
ALDH7A1|P49419	-0.0746399	0.0726249	0.305565	194	0.844092
ESYT2|A0FGR8	0.05802	0.0565121	0.306064	194	0.845056
COX7A1|P24310	0.0699087	0.0680955	0.306089	194	0.845056
HBZ|P02008	-0.0801071	0.0780777	0.306388	194	0.845226
CSPG4|Q6UVK1	0.0690963	0.0673474	0.306399	194	0.845226
TMEM199|Q8N511	0.0489268	0.0476898	0.306413	194	0.845226
IMMP2L|Q96T52	0.164907	0.159728	0.306562	81	0.845394
TBC1D24|Q9ULP9	-0.0469389	0.0457796	0.306702	194	0.84548
CBR4|Q8N4T8	-0.0798805	0.0779182	0.306768	194	0.84548
NDUFAB1|O14561	0.0272063	0.0265547	0.307072	194	0.845564
TKT|P29401	-0.0722995	0.0705694	0.307082	194	0.845564
TRO|Q12816	-0.0678134	0.0661455	0.307109	162	0.845564
CACNA2D1|P54289	-0.0498271	0.0486415	0.307149	194	0.845564
CHM|P24386	0.0726087	0.0709266	0.307459	194	0.845649
PCYOX1L|Q8NBM8	-0.04956	0.0484137	0.307478	194	0.845649
CHD6|Q8TD26	-0.0740776	0.0724136	0.307806	194	0.845649
SPATA13|Q96N96	-0.078409	0.0764273	0.307836	113	0.845649
MPC1|Q9Y5U8	-0.060814	0.0594559	0.307871	194	0.845649
FOXO1|Q12778	-0.0854811	0.0834002	0.307884	127	0.845649
RNF213|Q63HN8	0.0819349	0.0801206	0.307964	194	0.845649
UBE2D2|P62837	-0.051609	0.0504764	0.308061	194	0.845649
SELPLG|Q14242	0.112882	0.110203	0.308065	132	0.845649
ARHGEF2|Q92974	0.0519999	0.0508715	0.308182	194	0.845649
MGMT|P16455	0.084925	0.0830877	0.308215	194	0.845649
HDGFL3|Q9Y3E1	-0.0421124	0.0412063	0.308273	194	0.845649
MXI1|P50539	-0.175742	0.170193	0.308319	66	0.845649
DGKZ|Q13574	0.034972	0.0342437	0.308613	194	0.846216
HERC3|Q15034	-0.0538139	0.0527296	0.308947	194	0.84689
EIF3A|Q14152	-0.0537101	0.0526582	0.309224	194	0.847328
SORD|Q00796	0.0702136	0.068877	0.309494	194	0.847328
SYT13|Q7L8C5	0.0620361	0.0608577	0.309514	194	0.847328
ITGB2|P05107	0.0421798	0.0413897	0.309644	194	0.847328
CACNG8|Q8WXS5	-0.0234326	0.022994	0.30965	194	0.847328
C18orf32|Q8TCD1	-0.0492495	0.0483424	0.309798	194	0.847328
DPYD|Q12882	0.0617462	0.0606146	0.309842	194	0.847328
SYNGR2|O43760	-0.0442789	0.043477	0.309949	194	0.847328
FAM118A|Q9NWS6	0.0953963	0.0935988	0.309956	161	0.847328
CCZ1B|P86790	0.0680155	0.0667886	0.309984	194	0.847328
HNRNPA1|P09651	-0.0450495	0.0442604	0.310241	194	0.847381
SLC38A9|Q8NBW4	-0.0928884	0.0909953	0.310244	113	0.847381
NOSTRIN|Q8IVI9	-0.106313	0.104322	0.310267	145	0.847381
SSBP1|Q04837	0.0270403	0.0265821	0.310521	194	0.847555
SMIM27|A0A1B0GUW7	-0.0672028	0.0660437	0.310541	177	0.847555
PIEZO1|Q92508	-0.0745069	0.0732849	0.310788	194	0.847555
HSPA2|P54652	0.0260864	0.0256631	0.310875	194	0.847555
TRIM62|Q9BVG3	-0.146615	0.143604	0.310999	94	0.847555
IGFBP4|P22692	0.106065	0.104206	0.311233	127	0.847555
TRAPPC8|Q9Y2L5	0.069574	0.0684992	0.311255	194	0.847555
TMEM51|Q9NW97	0.0513662	0.0505825	0.311349	194	0.847555
SDK1|Q7Z5N4	-0.0836699	0.0823655	0.311353	177	0.847555
CCPG1|Q9ULG6	-0.0661425	0.0651391	0.311391	194	0.847555
FADD|Q13158	-0.0746454	0.0734234	0.311403	146	0.847555
PITPNM1|O00562	0.0475062	0.0468003	0.311543	194	0.847555
NEFL|P07196	0.0261556	0.0257676	0.311555	194	0.847555
C16orf89|Q6UX73	0.23091	0.225153	0.311753	65	0.847555
DUSP14|O95147	-0.0522884	0.0515362	0.311776	194	0.847555
TSPAN8|P19075	-0.0459649	0.0453084	0.311826	194	0.847555
TSPAN31|Q12999	0.0702917	0.0692664	0.311834	178	0.847555
ARL3|P36405	0.0558778	0.0550969	0.311976	194	0.847555
RPS6KB2|Q9UBS0	-0.161967	0.158123	0.312	67	0.847555
AIFM3|Q96NN9	0.0457682	0.0451454	0.312156	194	0.847555
TTC21B|Q7Z4L5	0.0449862	0.0443843	0.312268	194	0.847555
RIN1|Q13671	0.0650456	0.0641847	0.312338	194	0.847555
CELSR2|Q9HCU4	-0.0638686	0.0630357	0.312433	194	0.847555
FGFR1|P11362	-0.0708635	0.0699455	0.312475	194	0.847555
EXTL3|O43909	-0.0658232	0.0649796	0.312543	194	0.847555
RNF13|O43567	-0.061112	0.0603191	0.312622	178	0.847555
MFSD10|Q14728	-0.0421744	0.0416553	0.31279	194	0.847555
SLC9A9|Q8IVB4	0.0572593	0.0565516	0.31309	164	0.847555
ANKRD11|Q6UB99	0.0921361	0.0900798	0.313214	64	0.847555
GALNT15|Q8N3T1	0.159585	0.156765	0.313222	82	0.847555
SRPK2|P78362	-0.0412502	0.0407864	0.31331	194	0.847555
YWHAZ|P63104	-0.0148533	0.0146882	0.313372	194	0.847555
SIGMAR1|Q99720	-0.120469	0.11891	0.313381	131	0.847555
GPAT3|Q53EU6	-0.0976914	0.0964931	0.313427	145	0.847555
CHIC1|Q5VXU3	0.0904805	0.089418	0.313446	160	0.847555
SEPT5|Q99719	0.027066	0.0267774	0.313594	194	0.847555
CDK9|P50750	-0.053532	0.0529824	0.313787	194	0.847555
MRPS27|Q92552	0.0495465	0.0490456	0.313863	194	0.847555
SOX9|P48436	-0.112575	0.111054	0.314121	100	0.847555
NDN|Q99608	-0.0707297	0.0700678	0.31423	194	0.847555
FAM107B|Q9H098	0.0348224	0.0345031	0.314321	194	0.847555
FH|P07954	-0.0376096	0.0372679	0.314362	194	0.847555
POMGNT2|Q8NAT1	-0.0639835	0.0634098	0.314421	194	0.847555
CMAS|Q8NFW8	-0.0403142	0.0399531	0.314425	194	0.847555
OVCA2|Q8WZ82	0.0766241	0.0759662	0.314606	194	0.847555
ZC3H13|Q5T200	-0.0389335	0.0386008	0.314625	194	0.847555
CTNNB1|P35222	-0.0367	0.0363875	0.31464	194	0.847555
ZCCHC3|Q9NUD5	0.0692334	0.0686074	0.314734	162	0.847555
MT-ND2|P03891	-0.0262994	0.0260808	0.314739	194	0.847555
CDH8|P55286	-0.0392079	0.0388857	0.314785	194	0.847555
IGHV2-26|A0A0B4J1V2	-0.150776	0.14866	0.314994	82	0.847555
SLC25A36|Q96CQ1	-0.0566113	0.0561787	0.315065	194	0.847555
MCM3|P25205	-0.0887047	0.0878558	0.31507	129	0.847555
ATG101|Q9BSB4	-0.0908726	0.0901796	0.315072	194	0.847555
SBSPON|Q8IVN8	-0.0888057	0.0880778	0.315159	161	0.847555
MAPK8IP1|Q9UQF2	-0.0799961	0.0794398	0.315399	194	0.847823
RSPRY1|Q96DX4	0.0656214	0.0651771	0.315489	194	0.847823
EFNB3|Q15768	0.0352176	0.0349816	0.315522	194	0.847823
MTURN|Q8N3F0	-0.0649227	0.0645391	0.315906	194	0.848529
CDC73|Q6P1J9	-0.0449581	0.0446992	0.31598	194	0.848529
GORAB|Q5T7V8	-0.0598684	0.0595466	0.316166	194	0.848529
KANK3|Q6NY19	0.0662297	0.0658812	0.31622	194	0.848529
DDX59|Q5T1V6	0.0791889	0.0787491	0.316224	179	0.848529
ZNF638|Q14966	-0.0301962	0.0300458	0.316358	194	0.848653
BTAF1|O14981	-0.0341379	0.0339775	0.316494	194	0.848781
ZDHHC3|Q9NYG2	-0.0284031	0.0282936	0.316903	194	0.849212
PLEKHG5|O94827	0.0484436	0.0482573	0.316908	194	0.849212
SOS2|Q07890	-0.0565629	0.0563531	0.316973	194	0.849212
RBM15|Q96T37	-0.043905	0.0437477	0.317034	194	0.849212
MRPL51|Q4U2R6	0.0690159	0.0687565	0.317094	179	0.849212
BCKDHA|P12694	0.0587771	0.0585944	0.317264	194	0.849323
YTHDF2|Q9Y5A9	0.0524073	0.0522496	0.317312	194	0.849323
MRPS5|P82675	0.0383395	0.0382361	0.317463	194	0.849493
SHMT1|P34896	0.0652445	0.0650861	0.317593	194	0.849589
STRN3|Q13033	0.0374524	0.0373678	0.317675	194	0.849589
ZBTB11|O95625	-0.0846434	0.0842512	0.317948	112	0.849656
COG1|Q8WTW3	-0.0520475	0.0519702	0.318049	194	0.849656
VWF|P04275	-0.0710216	0.0709176	0.318059	194	0.849656
SMAD2|Q15796	0.0545459	0.0544684	0.31808	194	0.849656
IFT27|Q9BW83	0.0675876	0.0675063	0.318185	194	0.849656
SLC46A1|Q96NT5	-0.0701917	0.0701135	0.318228	194	0.849656
NUDT16|Q96DE0	0.0592193	0.0591726	0.318385	194	0.849839
AP2A2|O94973	0.0528851	0.0528589	0.318527	194	0.84995
KCNIP2|Q9NS61	-0.0535726	0.0535544	0.318602	194	0.84995
COMMD10|Q9Y6G5	0.0410196	0.0410158	0.318721	194	0.850033
DHX16|O60231	-0.0539696	0.0539946	0.31899	194	0.850111
BRD1|O95696	-0.177824	0.175771	0.319052	61	0.850111
PDIA3|P30101	0.0443478	0.0443772	0.319086	194	0.850111
TMPO|P42166	0.0468993	0.0469338	0.319121	194	0.850111
TOMM5|Q8N4H5	-0.0324186	0.0324471	0.319191	194	0.850111
HIKESHI|Q53FT3	-0.0480912	0.0481471	0.319326	194	0.850236
VIPR2|P41587	-0.131367	0.131066	0.319558	100	0.850619
FBXO9|Q9UK97	-0.0537939	0.0538954	0.319675	194	0.850688
RPS27|P42677	0.0550856	0.0552088	0.319844	194	0.850688
ARHGAP45|Q92619	-0.075073	0.0751033	0.319848	131	0.850688
MDH1|P40925	-0.0271018	0.0271763	0.320091	194	0.85101
STT3A|P46977	0.0311517	0.0312409	0.320146	194	0.85101
RPL11|P62913	0.0685584	0.0687782	0.320311	194	0.851215
AP3M1|Q9Y2T2	-0.0709066	0.0711516	0.32043	194	0.851297
BBS1|Q8NFJ9	0.0581209	0.0583561	0.320714	194	0.851819
NRDE2|Q9H7Z3	0.0771991	0.0775253	0.321173	160	0.852591
COL24A1|Q17RW2	-0.0894005	0.0897874	0.321182	163	0.852591
RASSF2|P50749	0.0575808	0.0578937	0.321524	179	0.85265
RNF144A|P50876	-0.0742962	0.0747411	0.321647	194	0.85265
HIST3H2BB|Q8N257	0.0722736	0.0727127	0.321689	194	0.85265
C9orf64|Q5T6V5	0.0675051	0.0679332	0.321816	194	0.85265
P3H1|Q32P28	-0.0707182	0.0711309	0.321905	163	0.85265
HIP1R|O75146	0.0662572	0.0667418	0.322282	194	0.85265
MFSD5|Q6N075	-0.0801341	0.0807202	0.322282	194	0.85265
GOT1|P17174	-0.0671469	0.0676548	0.322402	194	0.85265
UBE2G2|P60604	0.0589729	0.0594194	0.322405	194	0.85265
SCO2|O43819	0.0761269	0.0767128	0.322465	194	0.85265
PEG10|Q86TG7	0.0686064	0.0691453	0.322541	194	0.85265
RBM4B|Q9BQ04	0.083567	0.0840922	0.322672	131	0.85265
SDSL|Q96GA7	0.0624818	0.0629928	0.322696	194	0.85265
SYNJ1|O43426	-0.0416431	0.042019	0.323102	194	0.85265
YME1L1|Q96TA2	0.0386015	0.0389601	0.323228	194	0.85265
USP53|Q70EK8	0.156149	0.156971	0.323325	97	0.85265
ATP6V1E2|Q96A05	0.0993593	0.100056	0.323445	115	0.85265
ZYX|Q15942	-0.0441168	0.0445515	0.323496	194	0.85265
ENTPD3|O75355	0.0545285	0.0550953	0.323756	194	0.85265
PTPMT1|Q8WUK0	0.0656804	0.0663717	0.323818	194	0.85265
MSI1|O43347	-0.0540005	0.0545725	0.32385	194	0.85265
DMXL2|Q8TDJ6	-0.0249296	0.0251944	0.323865	194	0.85265
SLC41A3|Q96GZ6	-0.0314487	0.0317927	0.324014	194	0.85265
ITIH3|Q06033	0.0566483	0.0572896	0.324197	194	0.85265
SEC16A|O15027	0.0477674	0.048323	0.324345	194	0.85265
SLC12A6|Q9UHW9	0.0582663	0.0589687	0.324548	194	0.85265
ZFR2|Q9UPR6	0.0971562	0.0981558	0.324677	127	0.85265
TFB1M|Q8WVM0	-0.0566165	0.057344	0.324926	194	0.85265
XIAP|P98170	0.0341845	0.0346257	0.324953	194	0.85265
PDK3|Q15120	0.0480653	0.0487038	0.325132	194	0.85265
WARS2|Q9UGM6	0.0718896	0.0728677	0.325286	194	0.85265
GPATCH11|Q8N954	0.0644824	0.0653657	0.32533	194	0.85265
RRBP1|Q9P2E9	0.0331854	0.0336444	0.325394	194	0.85265
ZER1|Q7Z7L7	-0.0573817	0.0581853	0.325476	194	0.85265
RFK|Q969G6	0.0230539	0.02338	0.325544	194	0.85265
SRCIN1|Q9C0H9	-0.0451522	0.0457983	0.32562	194	0.85265
SYTL2|Q9HCH5	-0.0402803	0.0408582	0.325639	194	0.85265
STAM2|O75886	0.0301328	0.0305656	0.325646	194	0.85265
GRIN2B|Q13224	-0.0296088	0.0300363	0.325682	194	0.85265
HIST1H3A|P68431	-0.0819143	0.0829955	0.325692	145	0.85265
ARHGAP5|Q13017	0.0389485	0.0395317	0.325937	194	0.85265
SEMA3A|Q14563	-0.119571	0.120882	0.325945	99	0.85265
NEUROD2|Q15784	-0.0612055	0.0621269	0.326128	178	0.85265
VXN|Q8TAG6	0.0761891	0.077264	0.326142	144	0.85265
UQCC2|Q9BRT2	0.0493589	0.0501219	0.326166	194	0.85265
SLC38A7|Q9NVC3	0.0976068	0.0990053	0.326195	147	0.85265
SLC29A2|Q14542	0.098301	0.0995578	0.326196	115	0.85265
MSH2|P43246	0.0359455	0.0365146	0.326344	194	0.85265
MED30|Q96HR3	-0.0580632	0.0589471	0.326384	163	0.85265
CADM3|Q8N126	0.0316338	0.0321406	0.326435	194	0.85265
HSP90AB3P|Q58FF7	0.0366921	0.037283	0.326474	194	0.85265
RAB6D|Q53S08	0.0253067	0.0257155	0.326497	194	0.85265
ACTR1A|P61163	0.059839	0.0608102	0.326533	194	0.85265
PAIP2|Q9BPZ3	-0.0531535	0.054026	0.326621	194	0.85265
FARP2|O94887	-0.0737509	0.0749886	0.326795	194	0.85265
DHX36|Q9H2U1	-0.0736371	0.0749181	0.327087	194	0.85265
SMC2|O95347	-0.0572679	0.0582686	0.327123	194	0.85265
VEZT|Q9HBM0	-0.0692483	0.070469	0.327197	194	0.85265
TMEM59|Q9BXS4	0.0568178	0.0575827	0.327332	95	0.85265
KCNMB4|Q86W47	0.060344	0.061447	0.327505	194	0.85265
DOCK6|Q96HP0	-0.0771278	0.0785473	0.327564	194	0.85265
FSTL4|Q6MZW2	0.056298	0.0573658	0.32783	194	0.85265
PRKCZ|Q05513	0.0531785	0.0541998	0.327943	194	0.85265
PARP10|Q53GL7	-0.0716816	0.0730592	0.32795	194	0.85265
B9D2|Q9BPU9	0.0778056	0.0785516	0.328034	67	0.85265
CEP135|Q66GS9	0.0993082	0.101028	0.328038	126	0.85265
SCAMP5|Q8TAC9	-0.0328287	0.0334697	0.328094	194	0.85265
RNF123|Q5XPI4	-0.0488487	0.0498051	0.328121	194	0.85265
ERBB4|Q15303	0.0437556	0.0446222	0.328227	194	0.85265
NPAS3|Q8IXF0	-0.116325	0.118125	0.328234	96	0.85265
CTGF|P29279	0.0605056	0.0617251	0.328392	194	0.85265
CERS2|Q96G23	0.0335569	0.0342414	0.328508	194	0.85265
NDRG4|Q9ULP0	0.050273	0.0513078	0.328595	194	0.85265
DDX49|Q9Y6V7	0.0727945	0.0742722	0.328613	178	0.85265
DACH2|Q96NX9	0.178957	0.180568	0.328648	62	0.85265
MTCL1|Q9Y4B5	0.0389239	0.0397317	0.328675	194	0.85265
PI4K2B|Q8TCG2	-0.0780974	0.0797002	0.328729	177	0.85265
HOMER1|Q86YM7	-0.0204585	0.0208859	0.328741	194	0.85265
SIPA1L1|O43166	0.0329258	0.0336158	0.32877	194	0.85265
EPHB6|O15197	0.0573563	0.0585608	0.328792	194	0.85265
NSDHL|Q15738	0.0446155	0.0455616	0.328889	194	0.85265
MRPL22|Q9NWU5	-0.047213	0.0482247	0.328994	194	0.85265
IGKV3D-7|A0A0C4DH55	-0.107001	0.109161	0.329278	131	0.85265
CHURC1|Q8WUH1	-0.05527	0.0565068	0.329442	194	0.85265
UBE4A|Q14139	-0.0440747	0.0450678	0.329516	194	0.85265
MED16|Q9Y2X0	0.0351167	0.035912	0.32957	194	0.85265
EPC2|Q52LR7	-0.0678853	0.0693793	0.329607	162	0.85265
ANAPC1|Q9H1A4	-0.0591667	0.0605192	0.329669	194	0.85265
NT5M|Q9NPB1	0.052058	0.0532537	0.329722	194	0.85265
SEMA7A|O75326	0.0397545	0.0406772	0.329834	194	0.85265
PKP2|Q99959	-0.0518761	0.0530883	0.329909	194	0.85265
SLC7A8|Q9UHI5	-0.0588045	0.0601812	0.329929	194	0.85265
TMEM151B|Q8IW70	0.0616008	0.0630454	0.329948	194	0.85265
PPP1R14A|Q96A00	0.0330018	0.033778	0.329981	194	0.85265
BCL10|O95999	0.0637622	0.0652698	0.330039	194	0.85265
IFIT2|P09913	-0.0740008	0.0757714	0.330172	194	0.85265
DHX15|O43143	-0.0289082	0.0296002	0.330177	194	0.85265
FASTKD1|Q53R41	0.0658586	0.0674201	0.330211	179	0.85265
GNAI1|P63096	0.04502	0.0461018	0.330221	194	0.85265
HAPLN1|P10915	-0.0644178	0.0659688	0.330243	194	0.85265
TP53I3|Q53FA7	0.0533035	0.0546352	0.330669	194	0.85265
ERF|P50548	-0.105368	0.107693	0.330717	111	0.85265
ATP9B|O43861	0.0599008	0.0614097	0.330767	194	0.85265
PYGM|P11217	0.0669667	0.0686575	0.330794	194	0.85265
KAZN|Q674X7	0.0419017	0.0429826	0.331052	194	0.85265
RPAP1|Q9BWH6	-0.0698562	0.0716825	0.331216	194	0.85265
PHF20L1|A8MW92	0.0411108	0.0421877	0.33124	194	0.85265
TBC1D4|O60343	-0.0325822	0.0334468	0.331399	194	0.85265
AKR1C2|P52895	0.0356455	0.0365851	0.331457	179	0.85265
JAKMIP3|Q5VZ66	0.0485672	0.0498742	0.331576	194	0.85265
TPP2|P29144	-0.0408349	0.0419414	0.331663	194	0.85265
LY6H|O94772	-0.0512564	0.0526489	0.331696	194	0.85265
PIAS4|Q8N2W9	-0.116325	0.118791	0.331749	83	0.85265
WDR47|O94967	0.0311436	0.0320031	0.331898	194	0.85265
HECW2|Q9P2P5	-0.0388964	0.0399704	0.331905	194	0.85265
CACNA2D2|Q9NY47	0.053923	0.0554132	0.331916	194	0.85265
CEP192|Q8TEP8	0.0702969	0.0721886	0.331926	161	0.85265
TLR3|O15455	-0.0781276	0.0803273	0.332159	194	0.85265
TMEM117|Q9H0C3	0.140193	0.14252	0.332224	62	0.85265
COL8A1|P27658	0.0600313	0.0616675	0.33233	145	0.85265
CABIN1|Q9Y6J0	-0.0790141	0.0812691	0.332339	194	0.85265
RAB40C|Q96S21	0.0474996	0.0488621	0.332408	194	0.85265
SF3B3|Q15393	0.0253671	0.0260958	0.332426	194	0.85265
FGD4|Q96M96	0.0484093	0.0498051	0.332478	194	0.85265
THAP11|Q96EK4	0.0748566	0.0770781	0.332872	194	0.85265
HIPK1|Q86Z02	0.140074	0.142811	0.332879	66	0.85265
HMGB2|P26583	0.0280364	0.0288723	0.332937	194	0.85265
BRINP1|O60477	-0.0463484	0.0477426	0.333061	194	0.85265
TUBB4A|P04350	0.0412076	0.042449	0.333083	194	0.85265
NTN4|Q9HB63	0.122107	0.124546	0.333248	65	0.85265
LARP6|Q9BRS8	-0.0461185	0.0475402	0.333411	194	0.85265
KCNQ3|O43525	-0.0478994	0.0493809	0.333458	194	0.85265
IDH1|O75874	-0.0519853	0.0535984	0.333505	194	0.85265
ACTL6B|O94805	0.0331799	0.034218	0.333625	194	0.85265
ATP6V1H|Q9UI12	-0.0360351	0.0371863	0.333933	194	0.85265
HIF1AN|Q9NWT6	0.0526525	0.0543441	0.334019	194	0.85265
B3GAT2|Q9NPZ5	0.116213	0.119467	0.334023	98	0.85265
TUSC3|Q13454	-0.05203	0.0537125	0.334117	194	0.85265
TTC29|Q8NA56	0.172352	0.17628	0.33424	67	0.85265
MED4|Q9NPJ6	0.059433	0.0614021	0.334487	194	0.85265
PPAN|Q9NQ55	-0.0795012	0.0821158	0.334513	179	0.85265
PLCB1|Q9NQ66	0.0370961	0.0383345	0.334605	194	0.85265
PWP1|Q13610	0.0570082	0.0589271	0.334733	194	0.85265
IGKV1-27|A0A075B6S5	-0.147929	0.152286	0.33475	97	0.85265
CLDN11|O75508	0.0275097	0.0284407	0.334819	194	0.85265
MEIS2|O14770	-0.0631197	0.065256	0.33482	194	0.85265
PHKB|Q93100	-0.034082	0.0352371	0.334841	194	0.85265
CNP|P09543	0.0226686	0.0234424	0.334955	194	0.85265
CAST|P20810	0.0614183	0.0635188	0.334985	194	0.85265
ACVR2A|P27037	0.0427729	0.0442472	0.335109	194	0.85265
POMGNT1|Q8WZA1	-0.0702611	0.0726972	0.335205	194	0.85265
SLC39A7|Q92504	-0.0736199	0.076189	0.33531	194	0.85265
SDHB|P21912	0.0437381	0.0452713	0.335384	194	0.85265
NEURL1|O76050	0.0398047	0.0412074	0.335469	194	0.85265
MFSD6|Q6ZSS7	-0.035879	0.0371502	0.335559	194	0.85265
TIA1|P31483	-0.0551531	0.0571074	0.33556	194	0.85265
SNPH|O15079	-0.0447783	0.0463665	0.335577	194	0.85265
GTF2F1|P35269	-0.0521798	0.0540375	0.335639	194	0.85265
PIGBOS1|A0A0B4J2F0	-0.105056	0.108543	0.335818	114	0.85265
SARS2|Q9NP81	0.0555023	0.0575086	0.335892	194	0.85265
DBI|P07108	0.0371686	0.038515	0.335927	194	0.85265
PPTC7|Q8NI37	-0.0567043	0.0587679	0.336006	194	0.85265
ABCD1|P33897	0.0980519	0.101497	0.336025	144	0.85265
AGPAT2|O15120	-0.206536	0.212072	0.336111	67	0.85265
KRT2|P35908	0.0883501	0.0915939	0.336156	194	0.85265
AARS|P49588	0.0802634	0.0832218	0.336222	194	0.85265
C16orf58|Q96GQ5	0.0373483	0.0387292	0.336276	194	0.85265
GGCX|P38435	-0.0802455	0.0832176	0.336306	194	0.85265
BTN2A1|Q7KYR7	0.0857289	0.088915	0.336365	194	0.85265
PRPF4|O43172	0.0503997	0.0522843	0.33647	194	0.85265
TMEM74|Q96NL1	0.0926175	0.0956915	0.33664	94	0.85265
NAMPT|P43490	0.0554266	0.0575216	0.336659	194	0.85265
SLC39A1|Q9NY26	0.106786	0.110103	0.336687	79	0.85265
SUPT3H|O75486	0.12489	0.128796	0.336786	79	0.85265
MMAA|Q8IVH4	0.0800985	0.0831617	0.336865	194	0.85265
ANPEP|P15144	-0.0657685	0.0682868	0.336887	194	0.85265
GOSR1|O95249	-0.0696358	0.0723405	0.337143	194	0.85265
RASA4|O43374	0.0722584	0.0750677	0.33716	194	0.85265
TPRKB|Q9Y3C4	-0.0691363	0.0718265	0.337176	194	0.85265
TEX264|Q9Y6I9	-0.0597042	0.0620281	0.337181	194	0.85265
CARMIL3|Q8ND23	0.052558	0.0545747	0.337285	160	0.85265
CALB1|P05937	-0.0618051	0.0642335	0.337351	194	0.85265
INPP5E|Q9NRR6	-0.0582548	0.0605527	0.337423	194	0.85265
RABEPK|Q7Z6M1	0.0653113	0.067892	0.337454	194	0.85265
STAT4|Q14765	-0.0444406	0.0462492	0.338002	194	0.853651
LRIG1|Q96JA1	0.0471841	0.0491069	0.338027	194	0.853651
TRAPPC6A|O75865	-0.0534077	0.0555677	0.338219	162	0.853851
DNAJC24|Q6P3W2	-0.0777655	0.0808394	0.338337	130	0.853851
NAPEPLD|Q6IQ20	0.0502784	0.0523647	0.338372	194	0.853851
NUB1|Q9Y5A7	0.0532957	0.0555211	0.338492	194	0.853932
PPP2R5A|Q15172	0.0476455	0.0496655	0.33879	194	0.854459
TMEM185B|Q9H7F4	-0.0559439	0.0583106	0.338885	179	0.854475
CXCL12|P48061	0.0823662	0.0853569	0.33903	80	0.85458
ATP11B|Q9Y2G3	-0.0454248	0.0473899	0.339188	194	0.85458
ACSS3|Q9H6R3	0.069353	0.0723583	0.339221	194	0.85458
LAMTOR4|Q0VGL1	0.0551962	0.0576021	0.339339	194	0.85458
PENK|P01210	-0.07224	0.075412	0.339487	194	0.85458
TBCD|Q9BTW9	-0.0717086	0.074886	0.339672	194	0.85458
DOCK5|Q9H7D0	-0.0240681	0.0251353	0.339686	194	0.85458
RPS3|P23396	-0.0323992	0.0338384	0.339723	194	0.85458
CCNK|O75909	-0.056978	0.0595029	0.339833	177	0.85458
LRRC4B|Q9NT99	-0.0535205	0.0559137	0.339859	194	0.85458
NOP56|O00567	-0.0435593	0.0455207	0.340004	194	0.85458
MYO5B|Q9ULV0	-0.0413919	0.0432585	0.340035	194	0.85458
CLPX|O76031	0.0676571	0.0707146	0.340078	194	0.85458
UROD|P06132	-0.0663682	0.06938	0.340165	194	0.85458
BTBD17|A6NE02	-0.0667336	0.069776	0.340262	194	0.854586
MCTP1|Q6DN14	-0.0293774	0.0307248	0.340388	194	0.854586
GRAMD1B|Q3KR37	0.0526923	0.0551142	0.340433	194	0.854586
SLC10A4|Q96EP9	0.0542637	0.0566656	0.340522	130	0.854587
SUMF1|Q8NBK3	0.111815	0.116742	0.34088	113	0.855264
ZCCHC8|Q6NZY4	-0.0539687	0.0565034	0.341054	177	0.855307
CLEC3B|P05452	0.0742309	0.0777506	0.341102	194	0.855307
COL14A1|Q05707	-0.0382727	0.040094	0.341182	194	0.855307
NSRP1|Q9H0G5	0.0906909	0.0946512	0.341377	96	0.855307
HNRNPD|Q14103	-0.0275484	0.0288714	0.341381	194	0.855307
PNMA1|Q8ND90	0.0636077	0.066683	0.34153	194	0.855307
MMP24OS|A0A0U1RRL7	0.0661819	0.0693839	0.341546	194	0.855307
CSPP1|Q1MSJ5	0.0749779	0.0785571	0.341606	160	0.855307
THOC5|Q13769	-0.0391632	0.04108	0.341805	194	0.855558
LZTR1|Q8N653	-0.070762	0.0742419	0.341911	194	0.855558
FN3K|Q9H479	-0.031996	0.0335738	0.341973	194	0.855558
AP3M2|P53677	0.0325861	0.0342015	0.342093	194	0.855637
SMIM12|Q96EX1	0.0343073	0.0360207	0.342263	194	0.855662
POLD1|P28340	-0.0547936	0.0575322	0.34228	194	0.855662
SELENOI|Q9C0D9	0.0440992	0.04633	0.342557	194	0.855981
GIMAP5|Q96F15	0.0801506	0.0842155	0.342774	177	0.855981
POLD2|P49005	-0.129154	0.135394	0.342866	112	0.855981
CCDC115|Q96NT0	-0.0417129	0.0438515	0.34287	194	0.855981
SAMHD1|Q9Y3Z3	-0.0481458	0.0506241	0.342964	194	0.855981
PCIF1|Q9H4Z3	-0.0531425	0.0558875	0.343046	194	0.855981
CPSF3|Q9UKF6	-0.0299916	0.0315441	0.343096	194	0.855981
PNMA8A|Q86V59	0.049955	0.0525431	0.343117	194	0.855981
MFSD11|O43934	0.0358775	0.0376984	0.343546	128	0.856289
POLR1E|Q9GZS1	-0.0819202	0.0862008	0.343625	164	0.856289
PPP1CB|P62140	-0.0409235	0.043096	0.343701	194	0.856289
C2orf76|Q3KRA6	0.0784428	0.082612	0.34373	194	0.856289
GNA15|P30679	0.0563494	0.0593536	0.343805	194	0.856289
COX5B|P10606	-0.0188165	0.0198306	0.34407	194	0.856289
CCR1|P32246	-0.0482887	0.0508972	0.344128	194	0.856289
MBD2|Q9UBB5	-0.052413	0.0552547	0.344218	194	0.856289
C1QBP|Q07021	-0.0516753	0.0545224	0.344618	194	0.856289
CSPG5|O95196	-0.0562243	0.0593319	0.344698	194	0.856289
EFNA3|P52797	-0.0615811	0.0649445	0.344742	161	0.856289
GPCPD1|Q9NPB8	0.0388628	0.0410167	0.344768	194	0.856289
GFPT1|Q06210	0.0429977	0.0453847	0.34481	194	0.856289
PLCXD2|Q0VAA5	0.0362158	0.0382274	0.344823	194	0.856289
PKNOX1|P55347	0.147262	0.154508	0.344865	81	0.856289
UNG|P13051	-0.04057	0.0428357	0.34496	194	0.856289
XK|P51811	0.0603339	0.0637211	0.345095	194	0.856289
EEA1|Q15075	0.0346103	0.0365541	0.345105	194	0.856289
C9orf40|Q8IXQ3	-0.0578595	0.0611325	0.34529	194	0.856289
FAM155A|B1AL88	-0.108135	0.113585	0.345331	82	0.856289
MET|P08581	0.056937	0.060168	0.345371	194	0.856289
WDR59|Q6PJI9	-0.0473929	0.0500843	0.34539	194	0.856289
MTA3|Q9BTC8	0.0761294	0.0804525	0.345545	177	0.856289
WDFY1|Q8IWB7	-0.0429356	0.0453952	0.345615	194	0.856289
TIMM13|Q9Y5L4	-0.048565	0.0513485	0.345629	194	0.856289
ZC3H14|Q6PJT7	-0.0374936	0.039643	0.345635	194	0.856289
STARD10|Q9Y365	0.0597578	0.0631949	0.345721	194	0.856289
ACVR1|Q04771	0.0555147	0.0587186	0.345811	194	0.856289
GOLGA3|Q08378	0.0373751	0.0395323	0.345812	194	0.856289
ARID5B|Q14865	0.141547	0.148867	0.346006	81	0.856548
SS18L1|O75177	-0.0398199	0.0421466	0.346136	194	0.856651
LDB3|O75112	-0.0506562	0.0536442	0.346389	194	0.856916
UFL1|O94874	-0.0387168	0.0410103	0.346504	194	0.856916
NSUN2|Q08J23	-0.04689	0.0496744	0.346569	194	0.856916
JPT1|Q9UK76	-0.0482307	0.0511119	0.34673	194	0.856916
TRIM37|O94972	0.0725125	0.0768271	0.346759	179	0.856916
NIM1K|Q8IY84	-0.141342	0.1492	0.346776	97	0.856916
C8A|P07357	-0.0650111	0.0689708	0.347261	194	0.857504
CRYBG3|Q68DQ2	-0.06017	0.0638441	0.347331	194	0.857504
RPS27L|Q71UM5	-0.0503583	0.053436	0.347355	194	0.857504
ZNF318|Q5VUA4	0.0759931	0.0806453	0.347402	194	0.857504
WDSUB1|Q8N9V3	-0.0793018	0.0841721	0.347491	194	0.857504
LSM12|Q3MHD2	0.0222717	0.0236423	0.347547	194	0.857504
NIPSNAP3B|Q9BS92	-0.0538758	0.057202	0.347637	194	0.857509
LSR|Q86X29	-0.0705495	0.0749197	0.347887	177	0.85766
MSL3|Q8N5Y2	0.100717	0.106716	0.347894	115	0.85766
PPT1|P50897	0.0555607	0.0590312	0.347965	194	0.85766
SP3|Q02447	0.164943	0.173461	0.348178	63	0.857899
UTP14A|Q9BVJ6	0.0496025	0.0527302	0.348389	177	0.857899
CLDN5|O00501	-0.0486086	0.0517015	0.348492	194	0.857899
LRP8|Q14114	0.0668852	0.0711508	0.348559	194	0.857899
USP30|Q70CQ3	0.0597268	0.0635362	0.348561	194	0.857899
KRT16|P08779	0.085919	0.0914055	0.348595	194	0.857899
SAMD14|Q8IZD0	-0.0431858	0.0459635	0.348804	194	0.858195
B2M|P61769	-0.05858	0.0623791	0.349046	194	0.85846
NOL10|Q9BSC4	0.0775422	0.0824973	0.349187	145	0.85846
ACTN2|P35609	-0.0372304	0.0396654	0.349294	194	0.85846
CRH|P06850	-0.0419397	0.0446856	0.349326	194	0.85846
ZNHIT2|Q9UHR6	0.0657259	0.0700459	0.34944	194	0.85846
APOC1|P02654	-0.0575567	0.0613456	0.349486	194	0.85846
MRPL28|Q13084	-0.041369	0.0441333	0.349933	194	0.85846
TRIM46|Q7Z4K8	-0.0440498	0.0469979	0.34998	194	0.85846
VPS37B|Q9H9H4	-0.0583264	0.062236	0.350026	194	0.85846
AFG1L|Q8WV93	-0.054604	0.0582826	0.35018	194	0.85846
ACOT11|Q8WXI4	0.0812412	0.0867181	0.3502	194	0.85846
WDR26|Q9H7D7	-0.0485294	0.0518105	0.350289	194	0.85846
TEX10|Q9NXF1	0.0697005	0.0744239	0.350359	194	0.85846
UFD1|Q92890	0.0287089	0.0306591	0.350432	194	0.85846
CKMT2|P17540	-0.0163149	0.0174325	0.35069	194	0.85846
LSAMP|Q13449	0.0595346	0.0636326	0.350838	194	0.85846
DPP10|Q8N608	0.0500471	0.0534954	0.350869	194	0.85846
PNMA6A|P0CW24	0.0519112	0.055498	0.350957	194	0.85846
ACAA1|P09110	0.0513303	0.0548865	0.351039	194	0.85846
NFRKB|Q6P4R8	0.105348	0.112483	0.351258	127	0.85846
SLC35B2|Q8TB61	0.0421021	0.0450402	0.351266	194	0.85846
YWHAQ|P27348	0.0163083	0.0174479	0.351308	194	0.85846
KIF5C|O60282	0.0482274	0.0515983	0.351316	194	0.85846
GPI|P06744	0.0667154	0.0714258	0.351634	194	0.85846
THEM4|Q5T1C6	-0.0771172	0.0825642	0.351647	194	0.85846
CCNDBP1|O95273	-0.0736635	0.0788227	0.351678	164	0.85846
SCRG1|O75711	0.0672837	0.0720489	0.351731	194	0.85846
ISCA2|Q86U28	0.040763	0.0436589	0.35183	194	0.85846
GKAP1|Q5VSY0	0.0536324	0.0574359	0.351929	177	0.85846
IGLV7-46|A0A075B6I9	-0.0820726	0.0878984	0.351959	177	0.85846
SEC23A|Q15436	0.0357188	0.0382685	0.351983	194	0.85846
ADCY6|O43306	0.063437	0.068002	0.352242	194	0.85846
CA14|Q9ULX7	-0.0371817	0.0398637	0.352318	194	0.85846
ZFYVE27|Q5T4F4	-0.04843	0.0519239	0.352324	194	0.85846
COL5A1|P20908	-0.0635523	0.0680738	0.35246	144	0.85846
KCNS1|Q96KK3	0.0563233	0.0604282	0.352655	194	0.85846
ACHE|P22303	0.0614684	0.0656878	0.352658	97	0.85846
MZT2B|Q6NZ67	-0.0574282	0.061616	0.352673	194	0.85846
SV2C|Q496J9	-0.0431467	0.0463007	0.352752	194	0.85846
MBTPS2|O43462	-0.0679578	0.0726795	0.35294	99	0.85846
AMOTL1|Q8IY63	0.0779547	0.0835518	0.353062	128	0.85846
ALDH3B1|P43353	-0.0856608	0.0918793	0.353108	144	0.85846
EIF1AY|O14602	-0.0597086	0.0639681	0.353221	114	0.85846
NDEL1|Q9GZM8	0.0380141	0.0408334	0.353228	194	0.85846
SLC25A42|Q86VD7	-0.0575375	0.0618104	0.353272	194	0.85846
DLGAP2|Q9P1A6	0.0460619	0.049512	0.353557	194	0.85846
APPL2|Q8NEU8	0.064082	0.0688918	0.353627	194	0.85846
ELAVL1|Q15717	-0.0313891	0.0337451	0.353628	194	0.85846
SLITRK4|Q8IW52	-0.0388721	0.0417928	0.353663	194	0.85846
SMOC1|Q9H4F8	-0.0697962	0.0750759	0.353889	194	0.85846
ITSN2|Q9NZM3	-0.0375249	0.0403692	0.353957	194	0.85846
PNN|Q9H307	-0.038199	0.0410958	0.353973	194	0.85846
TOR1AIP2|Q8NFQ8	-0.0506444	0.0544879	0.353999	194	0.85846
TMED9|Q9BVK6	-0.0603831	0.064986	0.35415	194	0.85846
APOBEC3G|Q9HC16	-0.0873422	0.0938913	0.354174	144	0.85846
MGST3|O14880	-0.0405955	0.0436959	0.354214	194	0.85846
TMEM126B|Q8IUX1	0.0355322	0.0382746	0.354575	194	0.85846
HMGN2|P05204	-0.0458304	0.0493789	0.354684	194	0.85846
ARSD|P51689	-0.072495	0.0780207	0.354711	145	0.85846
HDDC2|Q7Z4H3	-0.0827581	0.0892109	0.354927	194	0.85846
MAPK11|Q15759	0.0633154	0.0682555	0.35495	194	0.85846
RHBDF2|Q6PJF5	0.0626386	0.067348	0.354998	112	0.85846
SYT14|Q8NB59	-0.181753	0.194051	0.355025	65	0.85846
STX3|Q13277	0.0783773	0.0845102	0.35505	194	0.85846
RXFP2|Q8WXD0	-0.0695799	0.0749899	0.355163	161	0.85846
FRYL|O94915	0.0415912	0.0448577	0.355179	194	0.85846
TLN1|Q9Y490	0.0286595	0.0309242	0.355392	194	0.85846
SLC13A3|Q8WWT9	0.0599899	0.0647462	0.355511	194	0.85846
SCN2B|O60939	0.0323357	0.0349014	0.355538	194	0.85846
CCNT1|O60563	0.0599485	0.0646652	0.355575	161	0.85846
SLC22A18|Q96BI1	0.0954427	0.102881	0.355752	130	0.85846
CIZ1|Q9ULV3	0.085913	0.0926699	0.355807	144	0.85846
TNR|Q92752	0.0615166	0.0664385	0.355832	194	0.85846
PDCL|Q13371	-0.0396718	0.0428577	0.355965	194	0.85846
EPB41L1|Q9H4G0	0.0325376	0.0351509	0.35597	194	0.85846
GMPPB|Q9Y5P6	-0.0587888	0.0635153	0.356005	194	0.85846
DDX52|Q9Y2R4	-0.0801441	0.0864515	0.356094	130	0.85846
SLC43A2|Q8N370	-0.0557358	0.0602451	0.356231	194	0.85846
NSG1|P42857	-0.0487077	0.05266	0.356336	194	0.85846
CPT1A|P50416	-0.0468734	0.0506994	0.356549	194	0.85846
PRMT1|Q99873	-0.0258386	0.0279495	0.35658	194	0.85846
IRF9|Q00978	-0.0771085	0.0833614	0.356609	164	0.85846
ZDHHC13|Q8IUH4	0.0591428	0.0637296	0.356676	96	0.85846
PHACTR2|O75167	0.0626276	0.0677584	0.356683	194	0.85846
NSG2|Q9Y328	-0.041206	0.044582	0.356686	194	0.85846
CLP1|Q92989	-0.0754417	0.0815488	0.356796	146	0.85846
SMIM13|P0DJ93	0.0467482	0.0505926	0.356821	194	0.85846
CSNK1D|P48730	0.041196	0.044598	0.356973	194	0.85846
TIMM17A|Q99595	-0.0382786	0.0414312	0.357008	179	0.85846
RAPH1|Q70E73	0.048121	0.0521063	0.357079	194	0.85846
MARK1|Q9P0L2	0.0189875	0.0205601	0.357081	194	0.85846
KNDC1|Q76NI1	0.0344188	0.037284	0.357268	194	0.85846
RGL2|O15211	0.0533393	0.0578103	0.357523	194	0.85846
RRP12|Q5JTH9	-0.0589444	0.0638899	0.357558	194	0.85846
CDA|P32320	-0.0676328	0.0733265	0.357684	194	0.85846
RXRB|P28702	-0.0398909	0.0432567	0.357767	194	0.85846
NDUFS8|O00217	0.0389094	0.0421965	0.357815	194	0.85846
PC|P11498	0.0455243	0.0493974	0.358078	194	0.85846
APLP2|Q06481	-0.0644281	0.0699176	0.358134	194	0.85846
SERPINA7|P05543	0.0436137	0.0473474	0.358312	194	0.85846
FBXL7|Q9UJT9	-0.0660943	0.071565	0.358332	113	0.85846
NOL8|Q76FK4	0.0480359	0.0520643	0.358423	128	0.85846
SLC45A4|Q5BKX6	0.0495229	0.0538031	0.358675	194	0.85846
NFAT5|O94916	0.0479141	0.0520594	0.358713	194	0.85846
AMBRA1|Q9C0C7	0.122899	0.133259	0.358946	115	0.85846
CLPP|Q16740	0.0693363	0.0754003	0.359129	194	0.85846
CANX|P27824	-0.0383639	0.0417219	0.359161	194	0.85846
TTC13|Q8NBP0	-0.0752271	0.0817641	0.3592	162	0.85846
GPALPP1|Q8IXQ4	-0.0560477	0.0609729	0.359313	194	0.85846
NDUFA4|O00483	-0.0350789	0.0381835	0.35959	194	0.85846
F11R|Q9Y624	0.0512589	0.0558151	0.359758	194	0.85846
DHX40|Q8IX18	-0.0567167	0.0617433	0.359776	179	0.85846
GALNT17|Q6IS24	0.0403049	0.0439008	0.359904	194	0.85846
ABCC8|Q09428	0.0609876	0.0664351	0.359949	194	0.85846
HLA-B|P30481	-0.0834774	0.0909461	0.360014	194	0.85846
HPS4|Q9NQG7	-0.0595341	0.064876	0.360129	194	0.85846
ZNF511|Q8NB15	-0.133016	0.144359	0.360138	95	0.85846
SEH1L|Q96EE3	0.0576564	0.0628357	0.360173	194	0.85846
UNC45A|Q9H3U1	0.0613962	0.0669214	0.360244	194	0.85846
F13A1|P00488	-0.0457372	0.0498577	0.360287	194	0.85846
RAB35|Q15286	-0.0433484	0.0472569	0.36032	194	0.85846
PAFAH1B1|P43034	-0.0277892	0.0303055	0.360489	194	0.85846
CEP83|Q9Y592	-0.0753318	0.082137	0.360547	177	0.85846
TUBB4B|P68371	0.0543984	0.0593467	0.360672	194	0.85846
CHKB|Q9Y259	0.0473223	0.0516293	0.360693	194	0.85846
ERGIC2|Q96RQ1	0.0644247	0.0702916	0.360716	194	0.85846
C17orf100|A8MU93	-0.0469516	0.0512419	0.360853	194	0.85846
TMEM106B|Q9NUM4	0.0732743	0.0800035	0.361054	194	0.85846
SRSF3|P84103	-0.0392741	0.0428859	0.361109	194	0.85846
ERMAP|Q96PL5	-0.170852	0.184775	0.36114	65	0.85846
IGHV4-28|A0A0C4DH34	0.0950623	0.103541	0.361253	110	0.85846
APH1A|Q96BI3	0.0379272	0.0414332	0.361319	194	0.85846
IGHV2-70D|A0A0C4DH43	0.0859665	0.0936785	0.361385	113	0.85846
DAGLB|Q8NCG7	-0.054864	0.0599578	0.361496	194	0.85846
LDLRAP1|Q5SW96	0.078608	0.0858184	0.36153	147	0.85846
RAB36|O95755	-0.0416434	0.0455329	0.36174	194	0.85846
DRG1|Q9Y295	0.0444132	0.048574	0.361864	194	0.85846
LNPK|Q9C0E8	0.054165	0.0592413	0.361879	194	0.85846
GLUD1|P00367	0.0333627	0.0364929	0.361925	194	0.85846
LRRN1|Q6UXK5	-0.066481	0.0727087	0.362012	177	0.85846
PGRMC1|O00264	-0.0251909	0.0275616	0.362049	194	0.85846
RRP1|P56182	-0.0521874	0.0571025	0.362081	194	0.85846
POLE3|Q9NRF9	-0.0835364	0.0913881	0.362139	178	0.85846
GTF3C1|Q12789	0.0212636	0.0232783	0.36233	194	0.85846
TRIM21|P19474	-0.0501759	0.0549604	0.362594	194	0.85846
CDKN1B|P46527	-0.0357318	0.0391446	0.362663	194	0.85846
CRKL|P46109	-0.0268447	0.0294103	0.36269	194	0.85846
CNTNAP5|Q8WYK1	0.0415616	0.0455382	0.362737	194	0.85846
TSG101|Q99816	-0.0398142	0.0436265	0.362769	194	0.85846
USF2|Q15853	0.118361	0.128501	0.362973	65	0.85846
RELA|Q04206	-0.0456266	0.0500194	0.362997	194	0.85846
ZFPL1|O95159	0.0338277	0.037097	0.363158	194	0.85846
AURKAIP1|Q9NWT8	-0.07898	0.0865236	0.36317	148	0.85846
GMEB1|Q9Y692	-0.0634044	0.0695912	0.363565	194	0.85846
CYFIP2|Q96F07	-0.0258274	0.0283486	0.363581	194	0.85846
ZBTB39|O15060	-0.0617489	0.0676012	0.363601	113	0.85846
PTGIS|Q16647	0.0686803	0.0753109	0.363651	146	0.85846
APOC2|P02655	-0.0675061	0.0741296	0.3638	194	0.85846
SERPINE2|P07093	-0.035445	0.0389282	0.363868	194	0.85846
GBA2|Q9HCG7	0.0643649	0.0707036	0.363959	194	0.85846
DECR1|Q16698	0.0699391	0.0768349	0.36401	194	0.85846
IVD|P26440	-0.0634039	0.0696948	0.364281	194	0.85846
TNS3|Q68CZ2	0.0459125	0.0504708	0.364308	194	0.85846
MARCKS|P29966	-0.0383173	0.0421265	0.364365	194	0.85846
AKR7A3|O95154	-0.0374573	0.0411811	0.364365	194	0.85846
LUC7L2|Q9Y383	0.0402276	0.0442298	0.364398	194	0.85846
SEPHS1|P49903	-0.0532433	0.0585412	0.364403	194	0.85846
AP3B1|O00203	-0.0478814	0.0526461	0.364407	194	0.85846
IFRD1|O00458	0.0807645	0.0885583	0.364414	111	0.85846
CPT1C|Q8TCG5	-0.0564028	0.0620175	0.364423	194	0.85846
FAM208B|Q5VWN6	0.0760361	0.0835886	0.364478	177	0.85846
LRRN3|Q9H3W5	0.0280656	0.0308095	0.36454	127	0.85846
AMER3|Q8N944	0.0750714	0.0825088	0.364543	161	0.85846
KATNA1|O75449	0.0610269	0.0670115	0.364563	132	0.85846
EPN3|Q9H201	0.0741138	0.0813714	0.364586	128	0.85846
PCDHGC3|Q9UN70	-0.0511033	0.0562315	0.364772	194	0.85846
RIPOR1|Q6ZS17	-0.078303	0.0862026	0.365005	194	0.85846
SLC26A6|Q9BXS9	-0.103486	0.112718	0.365033	62	0.85846
KLF13|Q9Y2Y9	-0.181353	0.197727	0.365146	64	0.85846
GPR37L1|O60883	-0.0486685	0.0535946	0.365149	194	0.85846
SPR|P35270	0.0522526	0.0575456	0.365184	194	0.85846
ADAM15|Q13444	-0.0718019	0.0790583	0.365232	177	0.85846
FZD7|O75084	-0.0648547	0.0712871	0.365488	114	0.85846
MRPS24|Q96EL2	-0.0537985	0.0592869	0.365497	194	0.85846
AP1AR|Q63HQ0	0.0958927	0.1054	0.365534	112	0.85846
RTL8A|Q9BWD3	0.115818	0.125508	0.365696	51	0.85846
MAN1B1|Q9UKM7	0.0575423	0.0634647	0.36589	194	0.85846
SMARCE1|Q969G3	-0.0397318	0.0438359	0.366051	194	0.85846
ADPRHL1|Q8NDY3	0.0761693	0.0840381	0.366055	194	0.85846
MAN2B2|Q9Y2E5	-0.0725732	0.0800772	0.366096	194	0.85846
COPG1|Q9Y678	-0.0505937	0.0558343	0.366176	194	0.85846
SHROOM1|Q2M3G4	0.0442986	0.048836	0.366193	147	0.85846
IGKC|P01834	-0.0666014	0.0735184	0.366293	194	0.85846
TMEM97|Q5BJF2	-0.0572996	0.0632544	0.366323	194	0.85846
STAT5A|P42229	-0.0485267	0.0535348	0.366337	161	0.85846
KCND1|Q9NSA2	0.0520002	0.0574282	0.366523	194	0.85846
SHC1|P29353	0.0802034	0.0885254	0.366566	162	0.85846
C11orf54|Q9H0W9	-0.0684793	0.0756364	0.366579	194	0.85846
ABAT|P80404	-0.0437815	0.048419	0.367188	194	0.85846
GABRA2|P47869	-0.0289042	0.0319664	0.367196	194	0.85846
THEMIS|Q8N1K5	0.0614931	0.0680094	0.367208	194	0.85846
SNRPB|P14678	-0.0457767	0.0506766	0.36767	194	0.85846
PARK7|Q99497	0.0534435	0.0591758	0.367765	194	0.85846
MAGOHB|Q96A72	0.0172556	0.0191132	0.367933	194	0.85846
STOML2|Q9UJZ1	-0.0329309	0.0364761	0.367936	194	0.85846
HDAC9|Q9UKV0	0.065934	0.0729575	0.368011	144	0.85846
ATAD3A|Q9NVI7	0.0523102	0.0579621	0.368104	194	0.85846
EIF5A2|Q9GZV4	0.031196	0.0345977	0.368534	194	0.85846
YARS2|Q9Y2Z4	-0.0384945	0.0426955	0.368573	194	0.85846
IGLV2-11|P01706	-0.167363	0.183836	0.368671	64	0.85846
CORO2A|Q92828	0.0440315	0.0488491	0.368694	194	0.85846
PPP1R1A|Q13522	0.0453436	0.0503161	0.368801	194	0.85846
HIP1|O00291	-0.0203379	0.0225734	0.368912	194	0.85846
CHCHD6|Q9BRQ6	0.0530562	0.0588883	0.368913	194	0.85846
STRN|O43815	0.0416106	0.0461953	0.369024	194	0.85846
KTI12|Q96EK9	0.0733367	0.0814306	0.369104	194	0.85846
SLC19A1|P41440	-0.0627818	0.0697372	0.369285	194	0.85846
TMEM126A|Q9H061	0.0284836	0.0316407	0.369307	194	0.85846
KCNC3|Q14003	-0.0314334	0.0349177	0.36931	194	0.85846
ARHGEF37|A1IGU5	0.0644723	0.0716547	0.36955	194	0.85846
BTK|Q06187	-0.128352	0.141776	0.369639	78	0.85846
HTR1A|P08908	-0.0511995	0.0569146	0.369645	194	0.85846
QSOX2|Q6ZRP7	-0.0321641	0.035756	0.369666	194	0.85846
DPYSL4|O14531	-0.0481508	0.0535475	0.36984	194	0.85846
EIF3F|O00303	-0.0515368	0.0573184	0.369885	194	0.85846
C4BPA|P04003	0.052252	0.0581252	0.369978	194	0.85846
LRRC28|Q86X40	0.0539431	0.0599973	0.370054	177	0.85846
FNIP2|Q9P278	0.0745737	0.0829152	0.370079	160	0.85846
TMEM160|Q9NX00	-0.07713	0.0858195	0.370089	194	0.85846
PHB2|Q99623	-0.0440508	0.0490319	0.370268	194	0.85846
CBX6|O95503	0.048917	0.0543998	0.370386	145	0.85846
SMOX|Q9NWM0	-0.0835332	0.0929619	0.370491	162	0.85846
RHOA|P61586	-0.0243061	0.0270725	0.370584	194	0.85846
SELENOO|Q9BVL4	0.0588068	0.0655021	0.3706	194	0.85846
CXADR|P78310	-0.0379869	0.0423202	0.370695	194	0.85846
CPNE5|Q9HCH3	-0.0337011	0.0375494	0.370745	194	0.85846
LRRC73|Q5JTD7	-0.0330346	0.0368114	0.370804	194	0.85846
FNBP4|Q8N3X1	0.0836489	0.0931761	0.370953	160	0.85846
GEMIN2|O14893	0.0414203	0.0461513	0.371092	160	0.85846
DOLPP1|Q86YN1	-0.0952713	0.106046	0.371111	129	0.85846
CBX4|O00257	-0.0514714	0.057386	0.371202	177	0.85846
GPD1|P21695	-0.0443687	0.0494913	0.371288	194	0.85846
SCARB2|Q14108	0.0428757	0.0478267	0.371295	194	0.85846
TRIP10|Q15642	0.0373922	0.0417028	0.371341	179	0.85846
CCDC90B|Q9GZT6	0.0646284	0.0721074	0.371401	194	0.85846
BPHL|Q86WA6	0.0786609	0.0877637	0.371401	194	0.85846
C12orf73|Q69YU5	0.0563454	0.0628896	0.371582	194	0.85846
GPD1L|Q8N335	-0.0563719	0.0629371	0.371717	194	0.85846
TCIRG1|Q13488	0.100693	0.112228	0.371718	130	0.85846
PLK1|P53350	0.0276268	0.0308151	0.371793	146	0.85846
MBOAT2|Q6ZWT7	-0.0181199	0.0202385	0.371914	194	0.85846
CTBS|Q01459	-0.0638427	0.0713094	0.371928	194	0.85846
HSP90AA2P|Q14568	0.0789635	0.0881765	0.371955	177	0.85846
KCNJ11|Q14654	0.0610851	0.0682395	0.371999	194	0.85846
NXPH4|O95158	-0.113064	0.125074	0.372019	64	0.85846
ABCB9|Q9NP78	0.0386727	0.0432043	0.372023	194	0.85846
SNX30|Q5VWJ9	0.0403433	0.0450867	0.372193	194	0.85846
PIK3CA|P42336	-0.0540893	0.060457	0.372256	194	0.85846
RNASET2|O00584	-0.050324	0.0562539	0.372303	194	0.85846
CLK4|Q9HAZ1	0.1664	0.184165	0.372418	63	0.85846
PLCB4|Q15147	0.0459845	0.0514273	0.372528	194	0.85846
NELFE|P18615	-0.0385138	0.0430956	0.372785	194	0.85846
KDM1B|Q8NB78	-0.0472438	0.0528662	0.37295	177	0.85846
PYM1|Q9BRP8	0.0320999	0.0359427	0.373104	194	0.85846
TAOK1|Q7L7X3	-0.0317816	0.0355876	0.373121	194	0.85846
S100A9|P06702	-0.0620264	0.0694797	0.373296	194	0.85846
PXK|Q7Z7A4	-0.0280042	0.0313741	0.373369	194	0.85846
IL17RB|Q9NRM6	0.0819395	0.0917704	0.373537	161	0.85846
MBLAC2|Q68D91	-0.0483783	0.054224	0.37358	194	0.85846
CLCN4|P51793	-0.0427445	0.0479177	0.373662	194	0.85846
UBA7|P41226	0.0439697	0.0492915	0.373665	194	0.85846
SLC17A5|Q9NRA2	-0.0798033	0.089406	0.373675	162	0.85846
RNASE6|Q93091	-0.070139	0.0786005	0.373818	161	0.85846
RBBP5|Q15291	0.0475302	0.0533076	0.373887	194	0.85846
MORN4|Q8NDC4	-0.0409954	0.0459804	0.373905	194	0.85846
OMG|P23515	-0.0471156	0.0528494	0.373948	194	0.85846
F10|P00742	-0.067374	0.07555	0.373949	177	0.85846
KCNQ2|O43526	0.0338308	0.0379485	0.373955	194	0.85846
BAG3|O95817	0.0329387	0.0369532	0.374025	194	0.85846
MST1|P26927	0.114157	0.126916	0.374069	66	0.85846
SNAPC4|Q5SXM2	-0.183315	0.203675	0.374083	64	0.85846
RBM33|Q96EV2	0.0377467	0.0423415	0.374088	179	0.85846
C22orf39|Q6P5X5	0.0996449	0.111609	0.374128	127	0.85846
SRRM2|Q9UQ35	0.0312431	0.0350727	0.37432	194	0.85846
CCDC80|Q76M96	-0.028922	0.0324706	0.374372	194	0.85846
FPGS|Q05932	0.0752466	0.0843955	0.374424	146	0.85846
COX6A1|P12074	0.0323462	0.0363375	0.374668	194	0.85846
DENND4C|Q5VZ89	0.0528334	0.0593534	0.374674	194	0.85846
AHSG|P02765	0.055172	0.0619922	0.374763	194	0.85846
APBB1|O00213	-0.0473245	0.0531755	0.37477	194	0.85846
GTF2H3|Q13889	-0.0412425	0.0463653	0.375015	194	0.85846
PYGB|P11216	-0.0563143	0.0633196	0.375093	194	0.85846
DAZAP2|Q15038	0.0985772	0.110655	0.375107	130	0.85846
TRIM13|O60858	-0.0949475	0.106658	0.375181	145	0.85846
KIAA0319L|Q8IZA0	0.0469957	0.0528767	0.375407	194	0.85846
RBM15B|Q8NDT2	0.0395255	0.0444757	0.375451	194	0.85846
SYNE1|Q8NF91	-0.044999	0.0506508	0.375603	194	0.85846
UHRF1BP1L|A0JNW5	-0.0418333	0.0470996	0.375724	194	0.85846
UTP4|Q969X6	0.0655328	0.0737649	0.375905	163	0.85846
WDR91|A4D1P6	-0.0680727	0.0766748	0.375928	194	0.85846
GTPBP2|Q9BX10	0.0523447	0.0589597	0.375931	194	0.85846
EXTL1|Q92935	0.123789	0.138126	0.375939	65	0.85846
PACSIN1|Q9BY11	0.0244623	0.0275626	0.376083	194	0.85846
DLG2|Q15700	-0.0246732	0.0278024	0.376122	194	0.85846
ECE2|P0DPD6	0.0663324	0.0747511	0.37616	194	0.85846
TAX1BP1|Q86VP1	-0.0458806	0.0517119	0.376236	194	0.85846
PKHD1|P08F94	0.102083	0.11443	0.376297	82	0.85846
ACYP1|P07311	0.0501507	0.0565322	0.376299	194	0.85846
PYCR1|P32322	-0.0432664	0.0487749	0.376634	162	0.858594
ATP13A4|Q4VNC1	-0.0507905	0.0572985	0.376674	194	0.858594
REL|Q04864	-0.0548897	0.0619255	0.376694	194	0.858594
ABETA40|ABETA40	0.0698808	0.0788559	0.3768	194	0.858594
EIF3I|Q13347	-0.0319059	0.0360038	0.376802	194	0.858594
NAB1|Q13506	0.216608	0.242077	0.377013	63	0.858783
ZGPAT|Q8N5A5	-0.0613583	0.0692769	0.377063	194	0.858783
HEATR6|Q6AI08	-0.0315624	0.0356661	0.377469	194	0.859505
MPLKIP|Q8TAP9	-0.0348318	0.0393034	0.377558	131	0.859505
FECH|P22830	0.0676287	0.0765177	0.378065	194	0.860412
CHST1|O43916	-0.0518437	0.0586665	0.378135	194	0.860412
TCTN3|Q6NUS6	-0.0754512	0.0853504	0.378282	161	0.860544
DDA1|Q9BW61	0.042073	0.0476452	0.378487	194	0.860809
MRPL52|Q86TS9	-0.0310126	0.0350959	0.378982	129	0.86173
RPS19|P39019	0.0386581	0.0438781	0.379573	194	0.862758
SACS|Q9NZJ4	0.0325049	0.0368971	0.379612	194	0.862758
BLMH|Q13867	0.0536766	0.0609449	0.379732	194	0.862826
RAP1B|P61224	0.0260717	0.0296096	0.379852	194	0.862897
MICU3|Q86XE3	-0.0406343	0.0461602	0.379976	194	0.862919
PIP5KL1|Q5T9C9	0.0648734	0.0737238	0.380157	194	0.862919
UROS|P10746	0.0556873	0.0632864	0.380172	194	0.862919
GPR150|Q8NGU9	-0.045709	0.0519615	0.380309	194	0.862919
CYBC1|Q9BQA9	0.0347542	0.0395136	0.380375	194	0.862919
PPBP|P02775	0.0638946	0.0726516	0.38042	194	0.862919
FAM107A|O95990	0.0287047	0.0326459	0.380524	194	0.862919
ERG28|Q9UKR5	-0.0506006	0.0575546	0.380577	194	0.862919
GRPEL2|Q8TAA5	-0.0575239	0.0654483	0.38084	179	0.863262
CUX1|Q13948	0.0536433	0.0610751	0.381042	194	0.863262
PPP1R12C|Q9BZL4	-0.0490762	0.0558793	0.381075	194	0.863262
FRY|Q5TBA9	-0.0307689	0.035035	0.381086	194	0.863262
SNX19|Q92543	-0.0557346	0.0634774	0.3812	194	0.863319
COQ8A|Q8NI60	0.0638548	0.0727473	0.381342	194	0.863436
FTSJ1|Q9UET6	-0.0662323	0.0755053	0.381652	194	0.863725
FAH|P16930	-0.0580379	0.0661719	0.381712	194	0.863725
SPECC1|Q5M775	-0.0370477	0.0422422	0.381738	194	0.863725
KIAA1107|Q9UPP5	0.0291481	0.0332426	0.381845	194	0.863766
NUDC|Q9Y266	0.0265509	0.0302997	0.382146	194	0.86401
DNAJC6|O75061	-0.0293299	0.0334783	0.382249	194	0.86401
ECI2|O75521	-0.0648092	0.0739895	0.382337	194	0.86401
NFYB|P25208	-0.0684686	0.0781683	0.382343	194	0.86401
MALT1|Q9UDY8	0.0699314	0.0798449	0.382673	163	0.86401
PEX14|O75381	0.0418734	0.0478739	0.383022	194	0.86401
PTP4A2|Q12974	-0.0526256	0.060186	0.383173	194	0.86401
DGCR8|Q8WYQ5	0.0705847	0.0807031	0.383356	161	0.86401
DCTN2|Q13561	-0.03957	0.0452821	0.38346	194	0.86401
SLC5A6|Q9Y289	0.0691573	0.0791728	0.383653	194	0.86401
FLRT2|O43155	0.0339859	0.0389121	0.383706	194	0.86401
GNL3L|Q9NVN8	-0.0985065	0.112116	0.383733	79	0.86401
GRM4|Q14833	0.0508566	0.0582321	0.383882	177	0.86401
NOP53|Q9NZM5	-0.0797912	0.0913498	0.383959	163	0.86401
PHYHIP|Q92561	0.0353802	0.040531	0.383969	194	0.86401
PREB|Q9HCU5	0.0476843	0.0546379	0.38407	194	0.86401
TOM1L1|O75674	0.0408629	0.0468413	0.384267	194	0.86401
TAF3|Q5VWG9	0.0669269	0.0766688	0.38479	128	0.86401
ACAP2|Q15057	0.0596069	0.0684081	0.384826	194	0.86401
HPCA|P84074	0.0429649	0.0493203	0.384935	194	0.86401
CBR3|O75828	-0.0715794	0.0821695	0.384947	194	0.86401
ALAD|P13716	0.034747	0.0398951	0.385033	194	0.86401
C8orf33|Q9H7E9	-0.0623432	0.0715977	0.385475	160	0.86401
AP4M1|O00189	0.0561798	0.0645325	0.385559	161	0.86401
MAN2A2|P49641	-0.0542148	0.0623189	0.38558	194	0.86401
ASB13|Q8WXK3	-0.0893515	0.102472	0.385628	115	0.86401
DYSF|O75923	0.0470658	0.0541144	0.385695	194	0.86401
MCM3AP|O60318	-0.0597597	0.0687225	0.385785	194	0.86401
FKBP7|Q9Y680	-0.0554886	0.063824	0.385884	194	0.86401
LAMB2|P55268	-0.0382618	0.0440105	0.385896	194	0.86401
NUDT11|Q96G61	-0.0327974	0.0377435	0.386127	194	0.86401
KRT86|O43790	0.100686	0.115315	0.386454	82	0.86401
CD59|P13987	0.0594399	0.068454	0.386473	194	0.86401
MIER1|Q8N108	0.092176	0.10602	0.386678	129	0.86401
UACA|Q9BZF9	-0.0346751	0.0399533	0.386706	194	0.86401
GYPC|P04921	0.0675397	0.0778413	0.386833	194	0.86401
OCC1|Q8TAD7	0.0955165	0.109796	0.386869	110	0.86401
SLC25A11|Q02978	-0.028745	0.0331387	0.386968	194	0.86401
MRPL34|Q9BQ48	-0.0392537	0.0452403	0.38697	177	0.86401
MRPS35|P82673	-0.0375634	0.0433126	0.387049	194	0.86401
NDUFV1|P49821	0.0308347	0.0355581	0.387104	194	0.86401
ADCY1|Q08828	-0.0347009	0.0400219	0.387167	194	0.86401
TRAPPC9|Q96Q05	-0.0305938	0.0353086	0.387484	194	0.86401
GLUD2|P49448	-0.0535973	0.0618606	0.38751	194	0.86401
TMEM131|Q92545	0.0559144	0.0645282	0.387584	179	0.86401
SENP2|Q9HC62	-0.0886295	0.102129	0.387615	126	0.86401
IMPDH1|P20839	-0.0580574	0.0669914	0.387688	162	0.86401
GET4|Q7L5D6	0.0423862	0.0489435	0.387728	194	0.86401
CPA3|P15088	0.0094827	0.0109498	0.387731	194	0.86401
NT5DC3|Q86UY8	-0.056347	0.0650861	0.387888	194	0.86401
NDUFA8|P51970	0.0328723	0.0379733	0.387921	194	0.86401
KCNAB1|Q14722	-0.0501015	0.0578764	0.387924	194	0.86401
MYLK|Q15746	0.0470772	0.0543876	0.387966	194	0.86401
ECH1|Q13011	-0.0739628	0.0854713	0.388094	194	0.86401
CLVS2|Q5SYC1	-0.0427797	0.0494629	0.38835	194	0.86401
TSPAN15|O95858	0.0343636	0.0397376	0.388418	194	0.86401
SLC38A3|Q99624	-0.0303363	0.0350836	0.388458	194	0.86401
CYBA|P13498	-0.0529269	0.0612151	0.388503	194	0.86401
DPY19L1|Q2PZI1	-0.0430241	0.0497647	0.388533	194	0.86401
USP21|Q9UK80	-0.0644983	0.0745961	0.388629	177	0.86401
DPYS|Q14117	0.0589196	0.068168	0.388654	194	0.86401
PLEKHA5|Q9HAU0	0.0392168	0.0453744	0.388674	194	0.86401
HPS1|Q92902	0.0683167	0.0790497	0.388712	194	0.86401
CCDC85B|Q15834	-0.0524169	0.0606608	0.388781	194	0.86401
CYP51A1|Q16850	-0.0599109	0.0693349	0.388791	194	0.86401
FNTA|P49354	-0.0291104	0.0336946	0.388862	194	0.86401
SMPD3|Q9NY59	0.0293675	0.0339936	0.388882	194	0.86401
SHOC2|Q9UQ13	0.0344032	0.039842	0.389114	194	0.86401
ACTR3B|Q9P1U1	-0.0211299	0.0244878	0.389451	194	0.86401
TNIP1|Q15025	0.0549224	0.0636626	0.389541	194	0.86401
RAB3GAP2|Q9H2M9	0.0414962	0.0481165	0.389705	194	0.86401
FMN2|Q9NZ56	0.0446259	0.0517546	0.389788	194	0.86401
PKP1|Q13835	-0.17533	0.201501	0.389844	65	0.86401
SLC25A27|O95847	-0.0520815	0.0604113	0.389868	194	0.86401
UBE2D1|P51668	-0.0596003	0.0691496	0.389984	194	0.86401
STAMBP|O95630	0.0461638	0.0535612	0.389992	194	0.86401
SH3BP5|O60239	0.0713299	0.0827612	0.389999	194	0.86401
NAT14|Q8WUY8	-0.0232097	0.0269359	0.390115	194	0.86401
PPP1R18|Q6NYC8	0.04099	0.0475742	0.39015	194	0.86401
MYL12A|P19105	0.0320929	0.0372524	0.390206	194	0.86401
FMNL2|Q96PY5	-0.0367377	0.0426541	0.390319	194	0.86401
TMEM68|Q96MH6	-0.0417498	0.0484773	0.390357	194	0.86401
TAP1|Q03518	-0.0469702	0.0545398	0.390365	194	0.86401
ETFA|P13804	-0.0513954	0.0596918	0.390473	194	0.86401
UBA2|Q9UBT2	0.0293849	0.0341309	0.390509	194	0.86401
AHNAK|Q09666	-0.0246486	0.0286306	0.390525	194	0.86401
FAM117B|Q6P1L5	-0.0316779	0.0367992	0.390573	194	0.86401
RNASE1|P07998	-0.0540689	0.0628331	0.390746	194	0.86401
FAM189B|P81408	-0.176417	0.203088	0.390781	64	0.86401
SLC12A9|Q9BXP2	-0.0467065	0.0542829	0.390794	194	0.86401
HS6ST1|O60243	0.032842	0.0381789	0.390912	194	0.86401
FRZB|Q92765	0.0488358	0.0567738	0.39093	194	0.86401
EDC4|Q6P2E9	0.0384668	0.0447195	0.390931	194	0.86401
ABCC5|O15440	0.0362669	0.0421622	0.390933	194	0.86401
TBC1D14|Q9P2M4	0.048158	0.0560081	0.391118	194	0.86401
SNRPC|P09234	-0.0459483	0.0534384	0.391119	194	0.86401
TOX2|Q96NM4	0.140184	0.161495	0.391123	64	0.86401
FKBPL|Q9UIM3	0.0471541	0.054844	0.391147	194	0.86401
LMTK2|Q8IWU2	-0.0265454	0.0308762	0.391174	194	0.86401
LACC1|Q8IV20	0.0484386	0.056339	0.391279	179	0.86401
ITM2B|Q9Y287	0.0530573	0.0617573	0.39151	194	0.86401
PTDSS1|P48651	-0.0530763	0.0617889	0.391582	194	0.86401
TUBA4B|Q9H853	-0.145868	0.167098	0.391714	51	0.86401
PASK|Q96RG2	-0.102201	0.118817	0.391724	130	0.86401
R3HDM2|Q9Y2K5	-0.0424104	0.0493927	0.391779	194	0.86401
ARPP21|Q9UBL0	0.0354501	0.0412891	0.391809	194	0.86401
KIDINS220|Q9ULH0	0.0449003	0.0522964	0.391814	194	0.86401
URM1|Q9BTM9	-0.0306407	0.0356897	0.391837	194	0.86401
RHOF|Q9HBH0	-0.0535558	0.0623873	0.391887	194	0.86401
CSMD2|Q7Z408	0.0349963	0.0407738	0.391962	194	0.86401
AMPD2|Q01433	0.0362733	0.0422616	0.391962	194	0.86401
ZYG11B|Q9C0D3	-0.0549835	0.064069	0.392024	194	0.86401
ANG|P03950	0.119629	0.138093	0.392066	64	0.86401
CORO1C|Q9ULV4	0.0336362	0.0392084	0.392194	194	0.864096
CAMK1D|Q8IU85	-0.0443629	0.0517328	0.392383	194	0.864314
ATL3|Q6DD88	0.0299583	0.0349688	0.392837	194	0.865117
SORBS2|O94875	0.0369806	0.0431773	0.392966	194	0.865205
SYNGR3|O43761	-0.0275387	0.0321649	0.393136	194	0.865234
SKAP2|O75563	-0.0328984	0.0384268	0.393159	194	0.865234
UPP1|Q16831	-0.104853	0.122129	0.393522	98	0.865836
TSC1|Q92574	-0.0478849	0.0559994	0.39373	194	0.866097
ANAPC5|Q9UJX4	0.0324443	0.0379569	0.393912	194	0.866299
ITPR3|Q14573	-0.0761798	0.0891388	0.394134	177	0.866369
NAXE|Q8NCW5	-0.0578818	0.0677549	0.39418	194	0.866369
PLS1|Q14651	-0.03885	0.0454807	0.39422	194	0.866369
AKAP12|Q02952	0.0464974	0.0544438	0.394312	194	0.866369
SHD|Q96IW2	-0.0506721	0.059361	0.394542	194	0.866369
ABHD6|Q9BV23	0.0413683	0.0484639	0.394562	194	0.866369
FKRP|Q9H9S5	-0.0439901	0.0515365	0.394572	194	0.866369
ATN1|P54259	-0.0467517	0.0547798	0.394781	177	0.8665
CDK17|Q00537	0.0372761	0.0436979	0.394866	194	0.8665
CMC1|Q7Z7K0	0.0651584	0.0764141	0.395054	194	0.8665
