## Supplementary Tables for "Behavioral and psychological symptoms of dementia: insights from a multivariate and network-based brain proteome-wide study" (part 2 of 2)

### Sheet: 5 (continued)
Supplementary Table 5. Protein differential expression with OHSU Factor 1.
MYL6B|P14649	-0.0504927	0.0592157	0.395059	194	0.8665
KLHL25|Q9H0H3	0.155298	0.18054	0.395081	66	0.8665
CIAO1|O76071	0.0487712	0.0572152	0.395211	194	0.86659
GCFC2|P16383	-0.0472431	0.05546	0.39553	194	0.867091
RGS4|P49798	-0.0221499	0.0260104	0.395675	194	0.867212
TOE1|Q96GM8	-0.0633162	0.0743494	0.395965	161	0.867651
TYW5|A2RUC4	0.0613331	0.0720852	0.396083	194	0.867713
CZIB|Q9NWV4	0.0488789	0.0574778	0.39633	194	0.868057
CPNE6|O95741	-0.0329375	0.0387496	0.396545	194	0.868101
DNAJB2|P25686	0.0331185	0.0389666	0.396594	194	0.868101
RAN|P62826	-0.0489675	0.0576175	0.39662	194	0.868101
ADAMTS1|Q9UHI8	0.0662233	0.0779018	0.396804	161	0.868162
ZC3H7B|Q9UGR2	-0.0423254	0.049824	0.396828	194	0.868162
TMTC2|Q8N394	-0.102989	0.120983	0.397071	111	0.868218
NIPSNAP3A|Q9UFN0	-0.0245514	0.0289279	0.397265	194	0.868218
QPCT|Q16769	0.0645448	0.0760634	0.397345	194	0.868218
AHSP|Q9NZD4	-0.0630502	0.0743024	0.397347	194	0.868218
PEX16|Q9Y5Y5	-0.0377737	0.0445172	0.39737	194	0.868218
DIS3L|Q8TF46	0.115429	0.135622	0.39761	98	0.868218
HDGF|P51858	-0.0322875	0.0380808	0.397733	194	0.868218
PHOX2B|Q99453	-0.029273	0.0345088	0.39782	160	0.868218
MYBPC1|Q00872	0.0753833	0.0888822	0.39788	162	0.868218
RETN|Q9HD89	-0.0540275	0.0637503	0.397944	194	0.868218
RPL30|P62888	-0.033553	0.0395961	0.398003	194	0.868218
CAPRIN1|Q14444	-0.0280806	0.0331413	0.398049	194	0.868218
MVP|Q14764	0.0553447	0.0653313	0.398137	194	0.868218
RAB30|Q15771	-0.0378816	0.0447197	0.398165	194	0.868218
JUP|P14923	0.0515043	0.0608062	0.398202	194	0.868218
PADI2|Q9Y2J8	0.0507334	0.0599301	0.398469	194	0.868604
CD53|P19397	-0.0329521	0.038963	0.39906	177	0.869552
FAM49B|Q9NUQ9	-0.0400459	0.0473671	0.399084	194	0.869552
SIDT2|Q8NBJ9	-0.0455527	0.0539061	0.399306	194	0.869662
CACNG3|O60359	-0.0329378	0.0389786	0.399314	194	0.869662
NIPSNAP1|Q9BPW8	-0.0361184	0.0427516	0.399414	194	0.869682
DOK4|Q8TEW6	0.100784	0.119058	0.399618	114	0.86973
PCLO|Q9Y6V0	-0.0269697	0.0319407	0.39968	194	0.86973
CTDP1|Q9Y5B0	-0.0584761	0.0692583	0.399706	194	0.86973
RELL1|Q8IUW5	0.0470202	0.0557328	0.400067	194	0.869799
ABI3|Q9P2A4	-0.0463328	0.0549073	0.400113	177	0.869799
OGFRL1|Q5TC84	0.0401722	0.0476225	0.400133	194	0.869799
ICAM1|P05362	0.043556	0.0516384	0.400174	194	0.869799
NCK1|P16333	-0.0424123	0.0502841	0.400188	194	0.869799
KCNIP4|Q6PIL6	-0.0349044	0.0413985	0.400368	194	0.869847
TTYH2|Q9BSA4	-0.0438674	0.0520316	0.40039	194	0.869847
SKP1|P63208	0.0439885	0.0521879	0.400505	194	0.869899
DNAJC27|Q9NZQ0	-0.0506601	0.0601267	0.400689	194	0.870104
PCDHGA2|Q9Y5H1	-0.113079	0.132998	0.400818	64	0.870188
DNAJB5|O75953	0.0417463	0.0495842	0.40104	194	0.870422
UGP2|Q16851	-0.0481198	0.0571623	0.401106	194	0.870422
REEP3|Q6NUK4	-0.0630828	0.0749487	0.401456	163	0.87073
CAB39|Q9Y376	-0.0358653	0.0426371	0.40146	194	0.87073
CUTA|O60888	-0.030129	0.0358222	0.401518	194	0.87073
AAR2|Q9Y312	0.0492442	0.0585618	0.401618	194	0.870731
PTPN5|P54829	-0.0283362	0.0337061	0.401734	194	0.870731
RAB9B|Q9NP90	-0.0335706	0.0399594	0.402051	194	0.870731
PTPRD|P23468	0.0446413	0.0531374	0.402055	194	0.870731
SLC1A5|Q15758	0.0882668	0.104836	0.402072	117	0.870731
MCCC2|Q9HCC0	0.0556152	0.0662087	0.402117	194	0.870731
DMAC1|Q96GE9	0.0960266	0.114209	0.402175	145	0.870731
ARMC6|Q6NXE6	0.0562884	0.0670366	0.402303	194	0.870731
THOC7|Q6I9Y2	0.0833371	0.0990948	0.402663	115	0.870731
SNX10|Q9Y5X0	-0.0303042	0.0361364	0.402898	194	0.870731
SDAD1|Q9NVU7	0.0726182	0.0865746	0.40292	178	0.870731
JPH4|Q96JJ6	-0.0428632	0.051125	0.403012	194	0.870731
RASIP1|Q5U651	-0.0505444	0.0603062	0.403163	194	0.870731
PLAA|Q9Y263	-0.051351	0.0612875	0.403308	194	0.870731
FEN1|P39748	0.0324306	0.03871	0.403357	194	0.870731
GAS7|O60861	0.031431	0.0375378	0.403618	194	0.870731
TMEM173|Q86WV6	-0.0579184	0.0691006	0.403642	145	0.870731
CASP1|P29466	0.0449195	0.0537064	0.404139	194	0.870731
FGFR3|P22607	-0.0450974	0.0539219	0.404163	194	0.870731
COL4A4|P53420	0.05059	0.0604901	0.404168	194	0.870731
ARL6|Q9H0F7	0.050107	0.0599178	0.404209	194	0.870731
GPR162|Q16538	0.04946	0.0591446	0.404213	194	0.870731
POLR3A|O14802	-0.0755391	0.0903586	0.404361	194	0.870731
FASN|P49327	0.0562933	0.0673398	0.40438	194	0.870731
GAS2L1|Q99501	0.0562506	0.0672937	0.404414	194	0.870731
CXorf56|Q9H5V9	-0.0408864	0.0489237	0.404643	178	0.870731
CLEC16A|Q2KHT3	-0.0532459	0.063743	0.404738	194	0.870731
WDR54|Q9H977	-0.0556673	0.0666846	0.405038	194	0.870731
CNTN1|Q12860	0.046295	0.0554583	0.405047	194	0.870731
ABCD3|P28288	0.0394208	0.0472285	0.405096	194	0.870731
SNRPB2|P08579	-0.0387221	0.0463942	0.405124	194	0.870731
FLYWCH2|Q96CP2	0.0727212	0.0870924	0.405221	161	0.870731
CHP1|Q99653	-0.0368529	0.0441781	0.405373	194	0.870731
LIG3|P49916	0.040145	0.0481269	0.405396	194	0.870731
FAM173B|Q6P4H8	0.0753648	0.0903321	0.405443	177	0.870731
RNASEH2C|Q8TDP1	0.0497352	0.0596312	0.405453	194	0.870731
CYP2U1|Q7Z449	-0.0453883	0.0544227	0.405482	194	0.870731
STON2|Q8WXE9	0.0429252	0.05147	0.405488	194	0.870731
PHF21A|Q96BD5	-0.0989519	0.118012	0.40552	81	0.870731
BCL2L1|Q07817	-0.0468059	0.0561308	0.405551	194	0.870731
RANBP10|Q6VN20	-0.0625788	0.0750467	0.405555	194	0.870731
ATP2B4|P23634	-0.033668	0.0403865	0.40568	194	0.870731
NUP37|Q8NFH4	-0.0487123	0.0584445	0.405772	194	0.870731
MALSU1|Q96EH3	-0.0767876	0.0919791	0.40607	116	0.870731
ARX|Q96QS3	-0.097765	0.117099	0.40612	113	0.870731
RUSC1|Q9BVN2	-0.0612112	0.0735108	0.406219	194	0.870731
HLA-DRB1|P13760	-0.147449	0.176087	0.406296	79	0.870731
CYP27A1|Q02318	0.0314442	0.0377691	0.406302	194	0.870731
SLC35A4|L0R6Q1	0.044422	0.0533715	0.406426	194	0.870731
DIAPH2|O60879	-0.0357039	0.0429037	0.406499	194	0.870731
PTPN4|P29074	0.0369261	0.0443739	0.406516	194	0.870731
OPRK1|P41145	-0.0498208	0.0598722	0.406537	194	0.870731
NOL11|Q9H8H0	-0.0350067	0.0420967	0.406842	194	0.870731
FAM122A|Q96E09	-0.0497534	0.0598494	0.406993	194	0.870731
SGK2|Q9HBY8	0.0625095	0.0751497	0.407002	162	0.870731
IPO4|Q8TEX9	-0.0527376	0.0634444	0.407031	194	0.870731
KIF16B|Q96L93	-0.071682	0.0862101	0.407033	177	0.870731
TMED7|Q9Y3B3	-0.0464718	0.0559115	0.407073	194	0.870731
UTP15|Q8TED0	0.0592821	0.0713253	0.407082	194	0.870731
ADSS|P30520	-0.0389157	0.0468215	0.407083	194	0.870731
WDR70|Q9NW82	-0.0779198	0.0936488	0.407094	144	0.870731
PCNA|P12004	0.0442901	0.0532939	0.407137	194	0.870731
KLHL4|Q9C0H6	-0.0497802	0.0598908	0.407201	177	0.870731
APBA3|O96018	0.189762	0.226413	0.407344	65	0.870843
VPS53|Q5VIR6	-0.0388254	0.0467519	0.407473	194	0.870928
INF2|Q27J81	0.0269479	0.0324743	0.407833	194	0.871099
MAPK7|Q13164	0.0543255	0.0654762	0.407901	194	0.871099
UQCRC1|P31930	-0.018871	0.022745	0.407914	194	0.871099
RTCB|Q9Y3I0	0.0464875	0.0560549	0.408114	194	0.871099
USP28|Q96RU2	-0.0897817	0.108018	0.408233	112	0.871099
WDR43|Q15061	-0.0660356	0.0796735	0.408392	194	0.871099
NDRG3|Q9UGV2	0.0350975	0.0423465	0.408398	194	0.871099
PPA2|Q9H2U2	0.0665266	0.0802726	0.408431	194	0.871099
PAFAH1B3|Q15102	-0.0236506	0.0285405	0.408483	194	0.871099
HERPUD1|Q15011	0.0636255	0.0767692	0.40855	177	0.871099
TPRN|Q4KMQ1	0.0605196	0.0730067	0.408845	143	0.871099
WDR41|Q9HAD4	-0.0504966	0.0609938	0.408918	194	0.871099
PPIF|P30405	0.033369	0.0403076	0.408938	194	0.871099
BBS9|Q3SYG4	0.0350437	0.0423374	0.409015	194	0.871099
CARMIL1|Q5VZK9	-0.0384188	0.0464384	0.409251	194	0.871099
EMC2|Q15006	0.0365259	0.0441541	0.409291	194	0.871099
FBXO41|Q8TF61	-0.0258444	0.0312484	0.409388	194	0.871099
NMI|Q13287	-0.0364074	0.0440183	0.409504	177	0.871099
PPFIA2|O75334	-0.031909	0.0385989	0.409603	194	0.871099
KDM5C|P41229	-0.0531025	0.0642359	0.409605	194	0.871099
SUN1|O94901	0.0356001	0.0430675	0.409644	194	0.871099
RPS21|P63220	0.0232853	0.0281734	0.409708	194	0.871099
HIST1H1E|P10412	-0.0589064	0.0712925	0.40984	194	0.871099
SERBP1|Q8NC51	-0.0196054	0.0237279	0.409843	194	0.871099
TPK1|Q9H3S4	0.0525916	0.0636514	0.409852	194	0.871099
FRMD3|A2A2Y4	-0.0512513	0.0620213	0.40991	179	0.871099
SFXN4|Q6P4A7	0.0468682	0.0567482	0.410048	194	0.871099
DUSP7|Q16829	0.0755356	0.0913698	0.410103	144	0.871099
PTGS1|P23219	0.0354016	0.0428804	0.410222	194	0.871099
PF4|P02776	0.0615207	0.074526	0.410277	194	0.871099
KRT1|P04264	0.0746687	0.0904678	0.410351	194	0.871099
HSPA4|P34932	0.0412466	0.0499841	0.410445	194	0.871108
SLIRP|Q9GZT3	0.0316134	0.0383331	0.410723	194	0.871417
CACFD1|Q9UGQ2	-0.0548499	0.0665045	0.410829	177	0.871417
SCOC|Q9UIL1	0.0436148	0.0528212	0.410861	132	0.871417
BBS2|Q9BXC9	0.0489093	0.0593721	0.411249	194	0.871633
ADPRHL2|Q9NX46	0.0393069	0.0477317	0.411406	194	0.871633
CACNB1|Q02641	0.0397919	0.0483299	0.411496	194	0.871633
SF3B5|Q9BWJ5	-0.0361058	0.0438819	0.411804	194	0.871633
UAP1L1|Q3KQV9	0.0483166	0.0587365	0.411916	194	0.871633
GRAMD2B|Q96HH9	-0.0358643	0.0436117	0.412054	194	0.871633
PES1|O00541	-0.0439844	0.0534884	0.412075	194	0.871633
NT5DC1|Q5TFE4	0.0318529	0.038748	0.412226	194	0.871633
HOMER2|Q9NSB8	0.0375145	0.0456514	0.412392	194	0.871633
OSBPL7|Q9BZF2	-0.059835	0.0728204	0.412439	194	0.871633
NHSL1|Q5SYE7	-0.0519453	0.0632062	0.412482	177	0.871633
USP43|Q70EL4	-0.0451921	0.0550157	0.412574	194	0.871633
PFN2|P35080	-0.0182868	0.022264	0.412616	194	0.871633
XPO5|Q9HAV4	-0.0500053	0.0608923	0.412705	194	0.871633
CD99L2|Q8TCZ2	0.0296079	0.0360556	0.412725	194	0.871633
EVPL|Q92817	0.163306	0.197267	0.413216	64	0.871633
PPP1R1B|Q9UD71	0.0208368	0.0254031	0.413252	194	0.871633
FNTB|P49356	-0.0285494	0.0348094	0.4133	194	0.871633
PCNT|O95613	-0.0207838	0.0253489	0.413443	194	0.871633
ICA1|Q05084	0.0389316	0.0474836	0.413451	194	0.871633
CCDC167|Q9P0B6	-0.0634212	0.076708	0.413519	66	0.871633
CAPN7|Q9Y6W3	-0.0418002	0.0509913	0.413533	194	0.871633
TMED8|Q6PL24	0.0504854	0.0615907	0.413566	194	0.871633
TSSC4|Q9Y5U2	0.0416339	0.0507964	0.413606	194	0.871633
H1FX|Q92522	-0.0365192	0.0445608	0.413656	194	0.871633
ALDOC|P09972	-0.0462128	0.0564143	0.413865	194	0.871633
PDZRN3|Q9UPQ7	0.0507826	0.0620186	0.414058	194	0.871633
SMIM39|A0A1B0GW54	0.0682929	0.0832212	0.414243	110	0.871633
PCBP3|P57721	0.0501413	0.0612678	0.414304	194	0.871633
ACSL5|Q9ULC5	-0.0598479	0.0731309	0.414455	177	0.871633
HACD4|Q5VWC8	-0.0543745	0.0664489	0.414498	177	0.871633
PINK1|Q9BXM7	-0.0843516	0.103057	0.414529	162	0.871633
ARHGAP1|Q07960	0.0269968	0.0330112	0.414639	194	0.871633
PSD3|Q9NYI0	0.0279412	0.0341749	0.414761	194	0.871633
LDB1|Q86U70	-0.0739147	0.0903251	0.414825	146	0.871633
DCDC2|Q9UHG0	-0.0540078	0.0660131	0.4149	148	0.871633
MPG|P29372	0.0473059	0.0578984	0.415071	194	0.871633
LYN|P07948	0.0454236	0.0556037	0.415146	194	0.871633
SCRN3|Q0VDG4	0.066242	0.0811332	0.415407	194	0.871633
MTCH2|Q9Y6C9	0.0289859	0.0355124	0.415545	194	0.871633
NYAP2|Q9P242	-0.0433332	0.0530995	0.415626	194	0.871633
CYTH2|Q99418	-0.0338971	0.0415582	0.415867	194	0.871633
TPRG1L|Q5T0D9	-0.0414876	0.0508787	0.416	194	0.871633
RPL28|P46779	-0.0365206	0.0447935	0.416063	194	0.871633
RPL34|P49207	-0.0526936	0.0646525	0.416224	194	0.871633
ECHDC2|Q86YB7	-0.0484273	0.0594499	0.416474	194	0.871633
GUCY1B1|Q02153	-0.0434153	0.0533025	0.416521	194	0.871633
SGSM2|O43147	0.0374087	0.0459446	0.416689	194	0.871633
VPS37A|Q8NEZ2	-0.0505037	0.0620279	0.416691	194	0.871633
WWC1|Q8IX03	-0.04408	0.0541436	0.416736	194	0.871633
UST|Q9Y2C2	-0.101196	0.123246	0.416855	65	0.871633
NEK1|Q96PY6	0.0515583	0.0633646	0.416996	194	0.871633
MTERF2|Q49AM1	0.0636135	0.0781473	0.417067	163	0.871633
IGFBP3|P17936	0.0587542	0.0721511	0.417087	147	0.871633
RPS28|P62857	-0.0522348	0.0642112	0.417106	194	0.871633
WDR11|Q9BZH6	-0.0219589	0.0270003	0.41722	194	0.871633
SNTA1|Q13424	-0.0321059	0.0394838	0.417301	194	0.871633
B4GALNT4|Q76KP1	-0.11656	0.142858	0.417317	98	0.871633
MAPKAP1|Q9BPZ7	-0.0446377	0.0549114	0.417438	194	0.871633
ZSCAN26|Q16670	-0.136793	0.167389	0.417463	81	0.871633
NSF|P46459	-0.0422568	0.0519859	0.417468	194	0.871633
PPIB|P23284	0.0504063	0.0620202	0.417531	194	0.871633
USP4|Q13107	0.0416084	0.0511988	0.417564	194	0.871633
FXYD6|Q9H0Q3	0.038559	0.0474491	0.41759	194	0.871633
KIAA1324L|A8MWY0	-0.0532812	0.0655697	0.417618	194	0.871633
CADM1|Q9BY67	-0.0283927	0.0349586	0.417852	194	0.871633
SCAMP4|Q969E2	-0.035079	0.0432014	0.417962	194	0.871633
HSD11B1|P28845	0.0482213	0.0593911	0.417995	194	0.871633
FAM171A2|A8MVW0	0.036508	0.0449646	0.417996	194	0.871633
MDC1|Q14676	0.0366805	0.0451806	0.418033	194	0.871633
UBB|P0CG47	0.0518893	0.063921	0.418086	194	0.871633
TBC1D8B|Q0IIM8	0.0503102	0.0619765	0.418214	178	0.871633
EPHA4|P54764	0.0310206	0.0382285	0.418268	194	0.871633
SFRP1|Q8N474	-0.0590341	0.0727828	0.41847	194	0.871633
SPEG|Q15772	0.0451081	0.0556145	0.418478	194	0.871633
NOP58|Q9Y2X3	0.0217917	0.026873	0.418575	194	0.871633
AGAP3|Q96P47	-0.0438815	0.0541187	0.41862	194	0.871633
LUC7L|Q9NQ29	0.0370951	0.0457526	0.418655	194	0.871633
NLE1|Q9NVX2	0.0743217	0.091579	0.418679	146	0.871633
HHATL|Q9HCP6	0.0644437	0.0794968	0.41873	194	0.871633
F3|P13726	0.0366947	0.0452669	0.418738	194	0.871633
DNAJC1|Q96KC8	-0.124999	0.152933	0.418824	66	0.871633
BNIP1|Q12981	0.0502065	0.0619524	0.418868	194	0.871633
TMEM63C|Q9P1W3	0.0281662	0.0347777	0.41916	194	0.871633
PPP5C|P53041	-0.0299868	0.0370334	0.419259	194	0.871633
GPX4|P36969	0.0632168	0.0780818	0.419316	194	0.871633
SUSD2|Q9UGT4	0.056053	0.0692148	0.419467	162	0.871633
BROX|Q5VW32	0.0304411	0.0376118	0.419473	194	0.871633
PI4KA|P42356	-0.0264045	0.0326279	0.419523	194	0.871633
GNPTG|Q9UJJ9	-0.0689441	0.0851988	0.419551	194	0.871633
FCHSD2|O94868	-0.0462272	0.0571352	0.419625	194	0.871633
COL4A3BP|Q9Y5P4	0.0421081	0.0520565	0.419735	194	0.871633
FLNB|O75369	0.0335444	0.0414713	0.419754	194	0.871633
TNRC6B|Q9UPQ9	0.0495865	0.0613259	0.420041	178	0.871633
TUBA1B|P68363	-0.0359846	0.0445173	0.420058	194	0.871633
GALNT11|Q8NCW6	-0.0634734	0.0785249	0.420177	179	0.871633
MAP1LC3B2|A6NCE7	-0.0381785	0.0472697	0.420434	194	0.871633
SDC4|P31431	-0.0546833	0.0677051	0.420437	194	0.871633
FBXO45|P0C2W1	0.0371457	0.0460029	0.420555	194	0.871633
PELI1|Q96FA3	0.0478456	0.0592548	0.42056	194	0.871633
EEPD1|Q7L9B9	-0.0461238	0.0571307	0.420626	194	0.871633
FUBP3|Q96I24	-0.0231558	0.0286959	0.420856	194	0.871633
NCAPG|Q9BPX3	-0.0623066	0.0765238	0.421029	63	0.871633
CTSD|P07339	-0.0527193	0.0653621	0.421067	194	0.871633
SPATA18|Q8TC71	-0.0875131	0.10834	0.421535	111	0.871633
KIAA0232|Q92628	0.0718856	0.0891523	0.421651	148	0.871633
TMSB4X|P62328	-0.0424824	0.0527585	0.421842	194	0.871633
POLR3F|Q9H1D9	0.0782308	0.0971013	0.421876	161	0.871633
PICK1|Q9NRD5	-0.0313163	0.0389056	0.422011	194	0.871633
RHCG|Q9UBD6	0.0615611	0.0764846	0.422039	194	0.871633
RIMBP3C|A6NJZ7	0.0690016	0.0849623	0.422047	64	0.871633
USP27X|A6NNY8	0.119322	0.146917	0.422183	63	0.871633
SRP68|Q9UHB9	0.0414949	0.0515811	0.422282	194	0.871633
ASIC2|Q16515	0.019917	0.0247584	0.422285	194	0.871633
SERPINA3|P01011	-0.0447545	0.0556407	0.422346	194	0.871633
CERK|Q8TCT0	-0.0615418	0.0765016	0.422401	179	0.871633
RPS26|P62854	-0.0350566	0.0436003	0.422521	194	0.871633
TMEM201|Q5SNT2	0.0424592	0.0528117	0.422562	194	0.871633
RAB20|Q9NX57	-0.116101	0.144086	0.422568	115	0.871633
RPSA|P08865	0.0300185	0.0373442	0.422643	194	0.871633
SCYL2|Q6P3W7	-0.0330391	0.0411215	0.422864	194	0.871633
TBC1D10B|Q4KMP7	0.0303417	0.0377707	0.422944	194	0.871633
MMUT|P22033	-0.0677214	0.0843218	0.423048	194	0.871633
GPS2|Q13227	-0.0539065	0.0671044	0.423059	178	0.871633
EPS8|Q12929	0.0413888	0.0515448	0.423142	194	0.871633
CAND2|O75155	-0.068112	0.0848269	0.42315	194	0.871633
MTMR3|Q13615	0.0287828	0.0358511	0.423213	194	0.871633
DNAJC18|Q9H819	-0.0502521	0.0620342	0.423223	64	0.871633
TTC4|O95801	0.0555772	0.0692276	0.423227	194	0.871633
ZEB2|O60315	-0.0410678	0.0511696	0.423364	194	0.871633
DCUN1D4|Q92564	-0.055919	0.0696687	0.42346	177	0.871633
MYCBP2|O75592	-0.044563	0.0555407	0.423498	194	0.871633
MRPL9|Q9BYD2	-0.0371634	0.0463219	0.423535	194	0.871633
KIAA0753|Q2KHM9	0.0287154	0.0357934	0.423554	194	0.871633
ACADL|P28330	-0.0613055	0.0764207	0.423578	194	0.871633
PDE4DIP|Q5VU43	0.0396861	0.0494773	0.423638	194	0.871633
GLUL|P15104	0.0402885	0.0502399	0.423745	194	0.871633
PARL|Q9H300	-0.0435291	0.0542867	0.423794	194	0.871633
HCCS|P53701	-0.0424357	0.0529506	0.424034	194	0.871633
UBE2E1|P51965	0.0504358	0.0628693	0.424059	144	0.871633
RAB34|Q9BZG1	0.0364518	0.0455101	0.424299	194	0.871633
IDH3A|P50213	-0.0423003	0.052817	0.424343	194	0.871633
RBM6|P78332	-0.04207	0.0525356	0.424397	194	0.871633
HIGD1A|Q9Y241	0.0482254	0.0602338	0.424486	194	0.871633
BUB3|O43684	0.038435	0.0480313	0.424734	194	0.871633
SPOCK1|Q08629	-0.0501292	0.0626504	0.424772	194	0.871633
DTWD1|Q8N5C7	-0.178278	0.220914	0.424824	65	0.871633
NR2C2|P49116	-0.043835	0.0547807	0.424866	178	0.871633
PHLPP1|O60346	-0.033576	0.0419742	0.424901	194	0.871633
BICD1|Q96G01	0.0515247	0.064421	0.424962	194	0.871633
EXOC6B|Q9Y2D4	-0.0523309	0.0654612	0.42519	194	0.871633
ENPP6|Q6UWR7	-0.0361625	0.0452572	0.425406	194	0.871633
KIF2A|O00139	0.0344576	0.0431377	0.425559	194	0.871633
RAF1|P04049	-0.0419783	0.0525559	0.425585	194	0.871633
MBP|P02686	-0.0219774	0.0275225	0.425708	194	0.871633
HMGB3|O15347	-0.0294618	0.036901	0.425778	194	0.871633
SDHC|Q99643	-0.0280928	0.0351867	0.425783	194	0.871633
ERO1B|Q86YB8	0.066145	0.0828709	0.425913	194	0.871633
GBP2|P32456	0.0413392	0.0518061	0.426034	194	0.871633
TUBB2B|Q9BVA1	-0.0561479	0.0703776	0.426121	194	0.871633
PRMT8|Q9NR22	0.0335372	0.0420421	0.42618	194	0.871633
C4orf19|Q8IY42	-0.0854376	0.106546	0.4262	81	0.871633
WDFY2|Q96P53	-0.0421363	0.0528293	0.426246	194	0.871633
BABAM2|Q9NXR7	0.039201	0.04915	0.426254	194	0.871633
TOMM7|Q9P0U1	-0.0379803	0.0476091	0.426283	177	0.871633
DAPK2|Q9UIK4	0.0545108	0.0682889	0.426323	147	0.871633
SMIM26|A0A096LP01	0.116483	0.145237	0.426337	78	0.871633
SNRNP27|Q8WVK2	-0.0246822	0.0309528	0.426349	194	0.871633
HLA-DRB1|P04229	-0.0622044	0.0779932	0.426394	177	0.871633
ZNF354A|O60765	0.0292664	0.0367033	0.4265	177	0.871633
GFM1|Q96RP9	0.0511286	0.064139	0.426501	194	0.871633
SLC24A2|Q9UI40	0.0239517	0.0300478	0.426519	194	0.871633
GCHFR|P30047	-0.054024	0.067783	0.426582	194	0.871633
CORO1B|Q9BR76	0.0443794	0.0557444	0.427098	194	0.871903
LCMT1|Q9UIC8	-0.0427727	0.0537366	0.427187	194	0.871903
DNAJC9|Q8WXX5	0.0445013	0.0559215	0.427295	194	0.871903
KCNA4|P22459	-0.029265	0.0367845	0.427413	194	0.871903
TENM1|Q9UKZ4	-0.0525399	0.0660495	0.42748	194	0.871903
VIPR1|P32241	-0.0926571	0.116235	0.427556	114	0.871903
KCNB2|Q92953	0.0526667	0.0662344	0.427658	194	0.871903
FAM172A|Q8WUF8	0.0506151	0.0636576	0.427682	194	0.871903
PLA2G4A|P47712	0.0559193	0.0703294	0.427687	194	0.871903
HIST1H2BA|Q96A08	0.0952538	0.119553	0.427817	113	0.871903
MAN2C1|Q9NTJ4	-0.0384619	0.0483891	0.427838	194	0.871903
NUCB2|P80303	-0.0522478	0.0657606	0.42803	194	0.871903
AMT|P48728	-0.054182	0.0681974	0.428046	194	0.871903
PNKD|Q8N490	0.0283531	0.0357044	0.428266	194	0.871903
PNO1|Q9NRX1	-0.0549825	0.0692241	0.428294	178	0.871903
KIF22|Q14807	-0.0175822	0.0221557	0.428577	194	0.871903
SLC27A3|Q5K4L6	-0.0476937	0.0600837	0.428723	162	0.871903
CRYZ|Q08257	0.068176	0.085946	0.428769	194	0.871903
EDRF1|Q3B7T1	-0.0154437	0.0194842	0.429125	194	0.871903
CRLF1|O75462	-0.0674597	0.0850004	0.429212	132	0.871903
FAM20B|O75063	-0.0517722	0.0653509	0.429363	194	0.871903
NFATC2IP|Q8NCF5	-0.0423129	0.0534108	0.429365	194	0.871903
NDUFB5|O43674	0.033234	0.0419576	0.429441	194	0.871903
COMMD6|Q7Z4G1	-0.0273341	0.0345099	0.429453	194	0.871903
SYT1|P21579	0.0194902	0.0246153	0.429612	194	0.871903
GSTZ1|O43708	-0.0684075	0.0864033	0.429652	194	0.871903
NT5C3B|Q969T7	-0.049252	0.0622163	0.429709	194	0.871903
HSDL2|Q6YN16	-0.042651	0.0538843	0.429765	194	0.871903
SLC2A13|Q96QE2	0.0378053	0.0477919	0.43005	194	0.871903
SARAF|Q96BY9	-0.0419067	0.0529828	0.430102	194	0.871903
KLHL32|Q96NJ5	0.0368201	0.0465621	0.430204	194	0.871903
SGCE|O43556	0.0483703	0.0611811	0.4303	194	0.871903
MICU2|Q8IYU8	-0.0895188	0.112995	0.430427	113	0.871903
HERC2|O95714	-0.0625314	0.0791267	0.430497	194	0.871903
ANKRD40|Q6AI12	0.0533828	0.067553	0.430517	194	0.871903
PLA2G7|Q13093	-0.0454491	0.0575146	0.430528	194	0.871903
MME|P08473	0.026197	0.0331618	0.43067	194	0.871903
CYP4V2|Q6ZWL3	0.103755	0.131082	0.43079	115	0.871903
SLC25A26|Q70HW3	-0.0583382	0.073897	0.430974	194	0.871903
TRMT1|Q9NXH9	0.0603194	0.0764119	0.431005	194	0.871903
APH1B|Q8WW43	-0.0328238	0.0415919	0.431129	194	0.871903
PRPF40B|Q6NWY9	-0.0427652	0.0541983	0.431207	194	0.871903
TMEM159|Q96B96	0.122231	0.154112	0.431236	81	0.871903
TMEM70|Q9BUB7	-0.0458805	0.0581541	0.431268	194	0.871903
ENDOG|Q14249	-0.0617516	0.078275	0.431292	194	0.871903
GPR179|Q6PRD1	0.150586	0.189831	0.4313	79	0.871903
HSPA6|P17066	0.0550056	0.0697333	0.431354	194	0.871903
TBR1|Q16650	-0.0355168	0.045043	0.431524	194	0.871903
MAPKBP1|O60336	-0.0625261	0.07928	0.431547	178	0.871903
DHODH|Q02127	-0.0652611	0.0827743	0.431574	194	0.871903
CYSTM1|Q9H1C7	0.0472212	0.0598938	0.431578	194	0.871903
C1QTNF4|Q9BXJ3	0.0471889	0.0598687	0.4317	194	0.871903
CPLX2|Q6PUV4	-0.0286503	0.0363508	0.431726	194	0.871903
CLMP|Q9H6B4	0.070224	0.0890433	0.431731	160	0.871903
BSDC1|Q9NW68	0.0323656	0.0410712	0.431799	194	0.871903
WASHC3|Q9Y3C0	-0.049191	0.062428	0.431842	194	0.871903
MBD1|Q9UIS9	0.0423417	0.0537412	0.43189	194	0.871903
PPFIA3|O75145	0.0227253	0.0288475	0.431952	194	0.871903
FOXO3|O43524	0.0378787	0.0480753	0.432155	161	0.871959
NOS1|P29475	-0.0588967	0.0747973	0.43216	194	0.871959
ELP5|Q8TE02	0.0578676	0.0735177	0.432331	194	0.872121
GTF2B|Q00403	-0.0359145	0.0456682	0.43274	194	0.872511
TXLNB|Q8N3L3	0.0954574	0.121157	0.432957	113	0.872511
GCLC|P48506	0.0255956	0.0325683	0.433043	194	0.872511
POTEJ|P0CG39	0.0288206	0.0366734	0.433062	194	0.872511
MKRN2|Q9H000	-0.0585948	0.0745807	0.433189	194	0.872511
RAB3A|P20336	-0.0232845	0.0296379	0.433204	194	0.872511
ARSB|P15848	-0.0629691	0.0801511	0.433205	194	0.872511
TIMM29|Q9BSF4	-0.0370949	0.0472212	0.433247	194	0.872511
TMEM115|Q12893	0.0578704	0.073697	0.433428	194	0.87262
SPATS2L|Q9NUQ6	-0.0255705	0.0325676	0.433484	194	0.87262
POP4|O95707	-0.0474367	0.0604595	0.433805	194	0.87262
TMBIM6|P55061	0.0198953	0.0253574	0.433808	194	0.87262
ARVCF|O00192	0.0322171	0.0410669	0.433863	194	0.87262
DHRSX|Q8N5I4	-0.10788	0.136901	0.434072	83	0.87262
NDUFA10|O95299	0.0314703	0.0401382	0.43413	194	0.87262
TEX30|Q5JUR7	-0.0699802	0.0891598	0.434135	143	0.87262
PPFIA4|O75335	0.0380699	0.0485621	0.434191	194	0.87262
PQLC3|Q8N755	-0.123145	0.155659	0.434205	63	0.87262
HDAC6|Q9UBN7	0.0487549	0.0622186	0.434387	194	0.872636
RAVER1|Q8IY67	0.0469587	0.0599791	0.434902	179	0.872636
MARC2|Q969Z3	-0.0614758	0.0785651	0.435046	194	0.872636
SMURF2|Q9HAU4	-0.0652827	0.0834107	0.435057	178	0.872636
DXO|O77932	0.0713815	0.091207	0.435077	178	0.872636
NCEH1|Q6PIU2	0.0380858	0.0486903	0.435209	194	0.872636
POLE4|Q9NR33	0.103035	0.130662	0.435261	66	0.872636
RBM4|Q9BWF3	0.0272963	0.0349018	0.435277	194	0.872636
LINGO1|Q96FE5	0.0267904	0.034297	0.435838	194	0.872636
CLEC4M|Q9H2X3	-0.0582585	0.0742146	0.435884	82	0.872636
ZMYND8|Q9ULU4	0.0437101	0.0559796	0.436019	194	0.872636
CREBRF|Q8IUR6	-0.0846687	0.108198	0.436049	114	0.872636
KCTD12|Q96CX2	-0.0433777	0.0555707	0.436157	194	0.872636
TOM1|O60784	0.0230901	0.0295829	0.436194	194	0.872636
HADHB|P55084	-0.0413813	0.0530291	0.436296	194	0.872636
TUSC2|O75896	-0.035901	0.0460068	0.436301	194	0.872636
ARHGEF1|Q92888	-0.0253722	0.0325173	0.436343	194	0.872636
TARBP1|Q13395	-0.0767695	0.0975775	0.436436	65	0.872636
GOLM1|Q8NBJ4	-0.0455912	0.058451	0.436508	194	0.872636
NEDD4L|Q96PU5	0.0360186	0.0461816	0.436541	194	0.872636
APPBP2|Q92624	0.0521551	0.0668739	0.436559	194	0.872636
RCBTB2|O95199	0.0585914	0.0751075	0.436561	178	0.872636
HSD17B4|P51659	0.0530094	0.0679703	0.436566	194	0.872636
CSTF2T|Q9H0L4	0.0399091	0.0512021	0.436829	194	0.872636
GTF2H1|P32780	-0.0418199	0.0536673	0.43722	161	0.872636
NOP16|Q9Y3C1	-0.0717231	0.091889	0.437241	113	0.872636
CASP14|P31944	0.145164	0.184873	0.437329	65	0.872636
ENO2|P09104	-0.0467258	0.0600137	0.437333	194	0.872636
WHAMM|Q8TF30	0.0441046	0.0566529	0.437379	194	0.872636
NUP133|Q8WUM0	-0.0325687	0.0418458	0.437499	194	0.872636
IRF3|Q14653	-0.0594878	0.0764459	0.437578	194	0.872636
LZTS3|O60299	0.02731	0.0351089	0.437756	194	0.872636
GLOD4|Q9HC38	-0.0470817	0.0605283	0.437766	194	0.872636
RBBP9|O75884	0.0425388	0.0546916	0.437798	194	0.872636
PRPF39|Q86UA1	-0.0529932	0.0681475	0.437897	194	0.872636
ITGB1|P05556	0.0190024	0.024437	0.437908	194	0.872636
EPHA3|P29320	-0.0677623	0.0871065	0.437995	161	0.872636
COX6C|P09669	0.0315305	0.0405568	0.438006	194	0.872636
GTF2IRD2|Q86UP8	0.158304	0.201922	0.438178	64	0.872636
C6orf47|O95873	-0.0332934	0.0428442	0.438217	194	0.872636
STX1A|Q16623	0.0263468	0.0339053	0.438222	194	0.872636
NAT8L|Q8N9F0	-0.0355047	0.0456913	0.438232	194	0.872636
MLEC|Q14165	-0.0228382	0.0293959	0.438314	194	0.872636
PDZD2|O15018	0.052548	0.0676394	0.438332	194	0.872636
FMR1|Q06787	-0.0301257	0.0387798	0.438358	194	0.872636
FBXL16|Q8N461	-0.027144	0.0349425	0.438371	194	0.872636
ERMP1|Q7Z2K6	-0.0439849	0.0566647	0.438717	194	0.872662
SSH2|Q76I76	0.0471159	0.0607235	0.438906	194	0.872662
ZKSCAN1|P17029	-0.0522172	0.067233	0.43894	144	0.872662
KLHDC4|Q8TBB5	-0.0545915	0.0702134	0.439017	113	0.872662
DHX32|Q7L7V1	0.064013	0.0824835	0.439247	147	0.872662
CTSH|P09668	-0.0647131	0.0834728	0.439289	194	0.872662
RABGGTA|Q92696	0.0522541	0.0674193	0.439406	194	0.872662
POLR3E|Q9NVU0	-0.0494177	0.0637668	0.439457	194	0.872662
SLC7A6OS|Q96CW6	0.0413692	0.0533977	0.439598	194	0.872662
SETD3|Q86TU7	0.0319771	0.0412824	0.439681	194	0.872662
ALDH18A1|P54886	0.0441255	0.056976	0.439761	194	0.872662
BORCS5|Q969J3	-0.0371639	0.0479977	0.439864	194	0.872662
NUP85|Q9BW27	-0.0459162	0.0593028	0.439875	194	0.872662
MPP6|Q9NZW5	0.0290975	0.0375859	0.439937	194	0.872662
IQGAP1|P46940	-0.0303757	0.0392551	0.440148	194	0.872662
ARHGAP4|P98171	0.0583258	0.0753475	0.44023	163	0.872662
CHAT|P28329	-0.124011	0.159464	0.440355	79	0.872662
SUPT16H|Q9Y5B9	-0.0212306	0.0274537	0.44043	194	0.872662
TMUB2|Q71RG4	0.0604856	0.0781675	0.440436	160	0.872662
RSBN1L|Q6PCB5	0.0692065	0.089419	0.440491	147	0.872662
NGDN|Q8NEJ9	0.0705338	0.0910752	0.440506	127	0.872662
C11orf49|Q9H6J7	-0.0534206	0.0691083	0.440732	179	0.872662
SUPV3L1|Q8IYB8	-0.0419081	0.0542421	0.440851	194	0.872662
EML6|Q6ZMW3	-0.0344449	0.0445831	0.440857	194	0.872662
USP25|Q9UHP3	0.0239768	0.0310348	0.440872	194	0.872662
MRPL42|Q9Y6G3	-0.0341583	0.0442179	0.440917	194	0.872662
OR4K17|Q8NGC6	0.0323615	0.0417943	0.440925	112	0.872662
HNRNPAB|Q99729	0.0309769	0.0401045	0.440973	194	0.872662
ELMOD3|Q96FG2	0.0663297	0.0857755	0.441172	128	0.872662
GABRA1|P14867	-0.01756	0.0227493	0.441278	194	0.872662
FXR2|P51116	0.0373719	0.0484197	0.441311	194	0.872662
RBM17|Q96I25	-0.0342388	0.0443641	0.441349	194	0.872662
PIP4K2A|P48426	0.0511279	0.0662503	0.441367	194	0.872662
SMIM4|Q8WVI0	-0.039675	0.0514326	0.441568	194	0.872878
ODF2|Q5BJF6	-0.0462908	0.0600043	0.441657	177	0.872878
KCNJ6|P48051	-0.0378227	0.0490573	0.44181	194	0.873001
FARSB|Q9NSD9	-0.0393912	0.0511365	0.442208	194	0.873405
RPS29|P62273	-0.0173663	0.0225483	0.442285	194	0.873405
ANKRD34A|Q69YU3	0.0390003	0.0506376	0.442285	194	0.873405
TMLHE|Q9NVH6	0.0688331	0.0894284	0.442572	194	0.873692
SIL1|Q9H173	0.028164	0.0365616	0.442653	146	0.873692
C20orf194|Q5TEA3	-0.0455487	0.0591941	0.442702	194	0.873692
RPL38|P63173	-0.0432395	0.0562142	0.442872	194	0.873849
GSE1|Q14687	0.07737	0.100108	0.442972	82	0.873867
SAMD11|Q96NU1	0.0537517	0.0697732	0.443212	113	0.873874
TRIP6|Q15654	0.0429242	0.0558518	0.443261	194	0.873874
GOLGA5|Q8TBA6	-0.0429875	0.0559403	0.443309	194	0.873874
TRIT1|Q9H3H1	0.113363	0.146438	0.443518	67	0.873874
CDK5R1|Q15078	-0.0451329	0.0587626	0.443546	194	0.873874
EIF3E|P60228	-0.0344664	0.0448987	0.443787	194	0.873874
MMS19|Q96T76	-0.0463918	0.0604717	0.444073	194	0.873874
APOL2|Q9BQE5	0.0600907	0.0783375	0.444126	194	0.873874
C2orf74|A8MZ97	-0.136495	0.177017	0.444146	80	0.873874
ELOVL1|Q9BW60	-0.0322652	0.0420627	0.444252	177	0.873874
ARPC1A|Q92747	-0.0366881	0.0478425	0.44426	194	0.873874
AKAP6|Q13023	-0.0532599	0.0694555	0.444278	194	0.873874
RAB8B|Q92930	-0.0406247	0.0529838	0.444326	194	0.873874
SNX17|Q15036	0.0288033	0.037568	0.44435	194	0.873874
CSNK1G1|Q9HCP0	-0.0384353	0.0501424	0.444454	194	0.873874
PDCD11|Q14690	0.0261563	0.0341234	0.444455	194	0.873874
TLK1|Q9UKI8	-0.0576642	0.0748653	0.444514	82	0.873874
PDGFRB|P09619	-0.0306025	0.0399537	0.444795	194	0.87394
COPG2|Q9UBF2	0.0459297	0.0599786	0.444902	194	0.87394
LPAR1|Q92633	-0.0311991	0.0407424	0.444903	194	0.87394
CTTNBP2NL|Q9P2B4	0.0419645	0.0548045	0.444935	194	0.87394
NUBP2|Q9Y5Y2	0.0348722	0.0455501	0.445014	194	0.87394
PPM1G|O15355	-0.0359089	0.0469123	0.445092	194	0.87394
FAM126A|Q9BYI3	-0.0605922	0.0791532	0.445182	177	0.87394
RHBDL2|Q9NX52	0.0172827	0.0225995	0.445513	194	0.87417
NARS2|Q96I59	0.0471463	0.0616583	0.445573	194	0.87417
TMED2|Q15363	-0.0310576	0.0406212	0.445614	194	0.87417
GORASP1|Q9BQQ3	-0.0599531	0.0783927	0.445748	162	0.87417
MAP7|Q14244	-0.0232583	0.0304294	0.445752	194	0.87417
OPA1|O60313	-0.0352538	0.0461348	0.445865	194	0.874214
FBXO30|Q8TB52	0.0439232	0.0574942	0.445976	194	0.874242
NME6|O75414	-0.15712	0.204021	0.446118	65	0.874242
SEMA4C|Q9C0C4	-0.0556328	0.0728496	0.44615	194	0.874242
STX2|P32856	0.0302121	0.039578	0.446335	194	0.874426
SLCO4A1|Q96BD0	0.0557155	0.0729351	0.446704	129	0.874884
MIEF1|Q9NQG6	-0.048116	0.0630975	0.446805	194	0.874884
MRPS11|P82912	-0.029236	0.0383455	0.446989	179	0.874884
SQSTM1|Q13501	-0.0415655	0.0545297	0.44699	194	0.874884
MAP3K5|Q99683	0.0419806	0.0550819	0.447053	194	0.874884
MOSPD3|O75425	-0.0553646	0.0725901	0.447163	146	0.874884
SLC11A2|P49281	0.0641706	0.0841899	0.447293	160	0.874884
GLRX|P35754	0.0237821	0.0312206	0.447293	194	0.874884
HMGN5|P82970	-0.0160087	0.0210249	0.447488	194	0.875032
POLR2H|P52434	0.0409558	0.0538114	0.447678	194	0.875032
LYRM2|Q9NU23	0.0575557	0.0756489	0.44784	194	0.875032
CASP6|P55212	0.0346949	0.0455958	0.447905	177	0.875032
TMEM205|Q6UW68	0.0273448	0.0359463	0.447909	194	0.875032
CENPV|Q7Z7K6	0.0298783	0.0392839	0.44799	194	0.875032
FAU|P62861	0.0475005	0.0624553	0.448004	194	0.875032
GSPT1|P15170	-0.0193142	0.0254149	0.448358	194	0.875254
SIRT6|Q8N6T7	0.0662738	0.0871684	0.448413	162	0.875254
APOE4|APOE4	0.0683079	0.0899148	0.448514	194	0.875254
GLG1|Q92896	0.0348927	0.0459318	0.448534	194	0.875254
NUMBL|Q9Y6R0	-0.0281006	0.0369939	0.448571	194	0.875254
CUSTOS|Q96C57	0.0912379	0.120034	0.448929	131	0.875431
FAM53B|Q14153	-0.0963566	0.126565	0.449061	97	0.875431
IGFBP6|P24592	-0.0465377	0.0613242	0.449107	179	0.875431
GOLGA2|Q08379	-0.0306506	0.0403995	0.449116	194	0.875431
PCDH17|O14917	-0.0434587	0.0572968	0.449237	194	0.875431
ARFGEF1|Q9Y6D6	-0.032922	0.0434059	0.449246	194	0.875431
VPS25|Q9BRG1	0.0439391	0.0579377	0.449296	194	0.875431
RNF114|Q9Y508	-0.0353298	0.0465995	0.449431	194	0.875517
JADE2|Q9NQC1	-0.0561565	0.0740443	0.449533	162	0.87554
JMJD1C|Q15652	-0.0444233	0.0585464	0.449757	129	0.875742
WRB|O00258	-0.0513768	0.0678299	0.449862	194	0.875742
SPRED3|Q2MJR0	-0.0460348	0.060316	0.450301	64	0.875742
ZNF185|O15231	-0.0496892	0.0656824	0.450418	194	0.875742
MRPL18|Q9H0U6	0.0445801	0.0589302	0.450428	194	0.875742
BAP18|Q8IXM2	0.0689417	0.0911021	0.450517	163	0.875742
ADORA1|P30542	0.0228761	0.0302471	0.450536	194	0.875742
PLSCR1|O15162	0.0429755	0.0568291	0.450587	194	0.875742
SLC9A6|Q92581	0.0232054	0.0306859	0.450587	194	0.875742
HIST1H1A|Q02539	-0.049455	0.0651827	0.450608	97	0.875742
DAP3|P51398	-0.0326543	0.0431894	0.450677	194	0.875742
THEM6|Q8WUY1	-0.0587134	0.077692	0.450888	194	0.875742
MRPL58|Q14197	-0.0343815	0.0455199	0.451135	194	0.875742
CA2|P00918	-0.0421959	0.0558783	0.451236	194	0.875742
SIKE1|Q9BRV8	0.115011	0.151524	0.451265	80	0.875742
MLIP|Q5VWP3	0.0494635	0.0655071	0.451267	194	0.875742
NCF1B|A6NI72	-0.0497763	0.0659106	0.451307	178	0.875742
SLC30A3|Q99726	0.0261223	0.034607	0.451423	194	0.875742
GPAM|Q9HCL2	-0.0500583	0.0663267	0.451484	194	0.875742
CLCN2|P51788	0.0337171	0.0446756	0.451493	194	0.875742
RBP7|Q96R05	0.0298073	0.0394994	0.451542	194	0.875742
ACSS1|Q9NUB1	0.0533646	0.0707325	0.451644	194	0.875763
MSI2|Q96DH6	-0.0333057	0.0441605	0.451799	194	0.875889
TANC2|Q9HCD6	-0.0419688	0.0556769	0.452043	194	0.876185
CDK5R2|Q13319	0.0350458	0.0465195	0.452302	194	0.876505
NPRL2|Q8WTW4	0.0458496	0.0608861	0.452493	194	0.876505
MYD88|Q99836	0.0361385	0.0479848	0.452564	177	0.876505
RPL7L1|Q6DKI1	-0.0528017	0.0701575	0.452746	194	0.876505
ENPP2|Q13822	0.0292801	0.0389092	0.452802	194	0.876505
TUBB8|Q3ZCM7	-0.0470962	0.0626086	0.452977	194	0.876505
DMRTC1|Q5HYR2	0.046212	0.0614041	0.453027	161	0.876505
AADAT|Q8N5Z0	-0.0463636	0.061673	0.453257	194	0.876505
EPHX2|P34913	0.0628593	0.0836245	0.453305	194	0.876505
DNAAF5|Q86Y56	0.0409536	0.0544895	0.453363	194	0.876505
ZNHIT6|Q9NWK9	-0.113343	0.149553	0.453458	64	0.876505
FGD6|Q6ZV73	0.0524621	0.0698185	0.453472	194	0.876505
LRIF1|Q5T3J3	0.163943	0.216405	0.453503	65	0.876505
PAK4|O96013	0.0260122	0.0346259	0.453574	194	0.876505
STAT6|P42226	0.0455129	0.0605902	0.45362	194	0.876505
RETREG3|Q86VR2	-0.0257309	0.0342618	0.453712	194	0.876505
ZNF330|Q9Y3S2	-0.0719592	0.0956763	0.453751	128	0.876505
LACTB|P83111	-0.0463999	0.0618059	0.453875	194	0.876569
DYNC1LI1|Q9Y6G9	0.0245656	0.0327374	0.454087	194	0.876803
SPIRE1|Q08AE8	0.0374637	0.0499563	0.454359	194	0.877153
DDX60|Q8IY21	0.027375	0.0365128	0.454474	194	0.877188
VKORC1|Q9BQB6	-0.0299251	0.0399216	0.454559	194	0.877188
MTHFSD|Q2M296	-0.0463321	0.0617674	0.45497	127	0.877591
FAM92A|A1XBS5	-0.0630734	0.0842081	0.455019	178	0.877591
IGLV1-51|P01701	-0.0743302	0.0991808	0.455095	145	0.877591
ZBTB47|Q9UFB7	0.0582855	0.0777935	0.455208	146	0.877591
GDPD2|Q9HCC8	0.0570341	0.0761524	0.455222	160	0.877591
OMA1|Q96E52	0.0545497	0.0729193	0.455469	194	0.877891
AMPH|P49418	-0.0187429	0.025075	0.455836	194	0.87802
UBQLN1|Q9UMX0	-0.0386608	0.0517326	0.455928	194	0.87802
TBC1D13|Q9NVG8	-0.0499685	0.0668684	0.45596	194	0.87802
TMEM141|Q96I45	0.0454677	0.0608489	0.455986	194	0.87802
COX8A|P10176	0.0234104	0.0313301	0.45599	194	0.87802
FUCA2|Q9BTY2	0.0567094	0.0759286	0.456194	194	0.878116
FOLR2|P14207	-0.0471182	0.0630908	0.456222	194	0.878116
NUDT18|Q6ZVK8	-0.0511947	0.0685909	0.456496	194	0.878227
LMNB1|P20700	-0.0289568	0.0387999	0.456535	194	0.878227
FBXO44|Q9H4M3	-0.047314	0.0634253	0.456734	194	0.878227
LSM4|Q9Y4Z0	0.0423455	0.0567691	0.456767	194	0.878227
APBB1IP|Q7Z5R6	-0.0480927	0.0644766	0.456787	194	0.878227
HLA-DRB1|Q5Y7A7	0.052709	0.0706962	0.456982	194	0.878227
ROCK1|Q13464	0.0254787	0.0341784	0.457046	194	0.878227
TMCC2|O75069	-0.0433354	0.0581404	0.45711	194	0.878227
PARD3|Q8TEW0	0.0320247	0.042974	0.457197	194	0.878227
OPRM1|P35372	0.0966331	0.129435	0.457429	111	0.878227
AGL|P35573	-0.0583618	0.0783586	0.457443	194	0.878227
LDHB|P07195	0.0276074	0.0370691	0.457473	194	0.878227
UPF2|Q9HAU5	0.0222794	0.0299178	0.457513	194	0.878227
MAPK1|P28482	-0.0189102	0.0254033	0.457687	194	0.878227
ALG5|Q9Y673	-0.0373101	0.0501254	0.457726	194	0.878227
DCUN1D3|Q8IWE4	0.0267992	0.036005	0.457735	194	0.878227
TMTC3|Q6ZXV5	0.0398774	0.0536249	0.458148	194	0.878792
BEGAIN|Q9BUH8	-0.0342733	0.0461037	0.458293	194	0.878792
PRKACB|P22694	-0.0277649	0.0373495	0.458303	194	0.878792
METAP2|P50579	-0.0417182	0.056136	0.458433	194	0.878867
TSC22D4|Q9Y3Q8	0.0394101	0.0530478	0.458582	194	0.878931
PLG|P00747	0.0474183	0.0638366	0.458648	194	0.878931
ALDH2|P05091	0.0608744	0.0819761	0.458781	194	0.879011
VASH1|Q7L8A9	0.0878469	0.117936	0.458918	96	0.879085
PDIA2|Q13087	0.0557343	0.0750476	0.459002	161	0.879085
NDUFS3|O75489	0.0273036	0.0367991	0.459158	194	0.879209
AIDA|Q96BJ3	0.0307514	0.0414772	0.459496	194	0.879681
SUGT1|Q9Y2Z0	0.0305832	0.041265	0.459655	194	0.879813
COA5|Q86WW8	0.0383221	0.0517588	0.460104	194	0.880393
MRPS7|Q9Y2R9	0.0340206	0.0459674	0.460283	194	0.880393
RORA|P35398	-0.0763039	0.10259	0.460298	81	0.880393
CNNM1|Q9NRU3	0.026083	0.0352456	0.460323	194	0.880393
GRIPAP1|Q4V328	-0.0241446	0.0326374	0.460475	194	0.88051
BCL2|P10415	0.0442258	0.0597862	0.460627	177	0.880578
SFXN1|Q9H9B4	-0.0294716	0.0398575	0.460693	194	0.880578
AAAS|Q9NRG9	-0.0302038	0.0408801	0.461048	194	0.881082
STAG1|Q8WVM7	0.0267413	0.0362128	0.461285	194	0.881359
SYNRG|Q9UMZ2	-0.026001	0.0352201	0.46141	194	0.881423
AKT1S1|Q96B36	0.0306159	0.04149	0.46161	194	0.8815
SNTB2|Q13425	-0.0343728	0.0465917	0.461712	194	0.8815
KLHL3|Q9UH77	0.0439022	0.0595104	0.461724	194	0.8815
GNA14|O95837	-0.0574364	0.0777686	0.46189	129	0.881643
NDUFA11|Q86Y39	-0.023448	0.0318038	0.461999	194	0.881676
APOL3|O95236	0.130224	0.175842	0.462162	82	0.881801
MAP2K7|O14733	0.0470656	0.0638731	0.462247	194	0.881801
POLR2G|P62487	-0.0193494	0.0262839	0.46277	179	0.882128
GGPS1|O95749	0.0369619	0.050225	0.462813	194	0.882128
CNTN6|Q9UQ52	-0.0356428	0.0484336	0.462824	194	0.882128
RNF2|Q99496	0.0465167	0.063216	0.462868	194	0.882128
COX18|Q8N8Q8	-0.057583	0.0782562	0.462875	194	0.882128
MCAT|Q8IVS2	-0.0363136	0.0493789	0.463129	194	0.882438
MRPS26|Q9BYN8	-0.0404228	0.0550165	0.463536	194	0.882518
PDZK1|Q5T2W1	0.0747464	0.101608	0.46366	129	0.882518
MMP9|P14780	-0.0584415	0.0795815	0.463765	194	0.882518
LAMA5|O15230	-0.0304996	0.0415612	0.464077	194	0.882518
DDX27|Q96GQ7	0.0451168	0.0614856	0.464119	194	0.882518
C11orf87|Q6NUJ2	0.0457453	0.0623191	0.464211	161	0.882518
CSNK1G3|Q9Y6M4	-0.0535149	0.0729535	0.464259	194	0.882518
NR2F1|P10589	-0.0288199	0.0392929	0.46431	194	0.882518
HSPA12A|O43301	0.0269525	0.0367485	0.464331	194	0.882518
LDHA|P00338	-0.0419027	0.0571357	0.464356	194	0.882518
CADM4|Q8NFZ8	0.0267839	0.0365222	0.464374	194	0.882518
CDH4|P55283	-0.0484505	0.0660836	0.464489	194	0.882518
FBXO7|Q9Y3I1	0.0284746	0.0388403	0.464519	194	0.882518
TM9SF3|Q9HD45	-0.0273596	0.0373206	0.464534	194	0.882518
ELP6|Q0PNE2	0.0402969	0.0549854	0.464674	194	0.882518
ERAP2|Q6P179	-0.0542121	0.0739822	0.464731	194	0.882518
MTMR9|Q96QG7	0.0371245	0.0506743	0.46483	194	0.882518
SLC38A1|Q9H2H9	0.0233769	0.0319126	0.464879	194	0.882518
LINGO2|Q7L985	0.0321726	0.0439282	0.464964	194	0.882518
SESTD1|Q86VW0	-0.0360885	0.0493065	0.465249	194	0.882518
SEMA5A|Q13591	-0.0517985	0.0706752	0.465295	130	0.882518
HOOK3|Q86VS8	0.0239838	0.0327726	0.465307	194	0.882518
HAUS4|Q9H6D7	0.0882523	0.119521	0.465346	62	0.882518
SGCZ|Q96LD1	-0.0859261	0.116881	0.465365	83	0.882518
CX3CL1|P78423	-0.0576961	0.0788239	0.465631	147	0.882557
S100P|P25815	-0.0768753	0.104903	0.465657	114	0.882557
CCNT2|O60583	-0.0330217	0.045158	0.465659	194	0.882557
ABHD11|Q8NFV4	-0.0475398	0.0650452	0.465887	194	0.882583
MRPL21|Q7Z2W9	0.033464	0.0457894	0.465917	194	0.882583
CLASP1|Q7Z460	-0.0281633	0.0385606	0.466198	194	0.882583
ITIH2|P19823	0.0394231	0.053988	0.466285	194	0.882583
CWC15|Q9P013	-0.0314886	0.0431294	0.466361	194	0.882583
TMOD2|Q9NZR1	0.0190495	0.0260922	0.466368	194	0.882583
MPDU1|O75352	-0.0324254	0.0444173	0.466408	194	0.882583
CALY|Q9NYX4	-0.0508687	0.0696821	0.466412	194	0.882583
NUDT12|Q9BQG2	-0.0522115	0.0715511	0.466596	194	0.882583
LYPLAL1|Q5VWZ2	0.0529322	0.0725474	0.466649	194	0.882583
RPF2|Q9H7B2	0.0354998	0.0486583	0.466679	194	0.882583
TTC39C|Q8N584	0.0359142	0.0492528	0.466918	194	0.882786
THOC1|Q96FV9	0.0434451	0.0595875	0.466969	194	0.882786
ANAPC4|Q9UJX5	-0.0561277	0.0770017	0.467081	194	0.882824
ECE1|P42892	-0.0430256	0.0590515	0.467266	194	0.883
CDK2|P24941	-0.0563224	0.0772839	0.467597	145	0.883
PDK2|Q15119	0.0417418	0.0573345	0.467615	194	0.883
KCTD17|Q8N5Z5	-0.0667024	0.0915727	0.467634	162	0.883
LIX1L|Q8IVB5	-0.104151	0.142431	0.467736	83	0.883
EPM2A|O95278	0.048789	0.0670348	0.467752	194	0.883
COL1A2|P08123	-0.0305609	0.0419957	0.467814	194	0.883
ELOF1|P60002	-0.0478859	0.065826	0.467968	194	0.883118
SULF2|Q8IWU5	0.045676	0.062811	0.46813	194	0.883248
TFB2M|Q9H5Q4	0.0491164	0.0675557	0.46822	194	0.883248
EFCAB7|A8K855	-0.0576463	0.0793079	0.468331	194	0.883286
RTCA|O00442	-0.0500324	0.0688817	0.468645	194	0.883542
NME4|O00746	-0.0660941	0.0909144	0.46867	146	0.883542
GTPBP10|A4D1E9	-0.0517674	0.0713261	0.468993	194	0.883542
BIN2|Q9UBW5	0.0669798	0.0921294	0.469213	113	0.883542
SYT9|Q86SS6	0.0335265	0.0462058	0.469229	177	0.883542
FABP7|O15540	-0.0380678	0.052481	0.469251	194	0.883542
PRODH|O43272	0.0548815	0.0756952	0.469453	194	0.883542
SAA1|P0DJI8	-0.0545786	0.075304	0.469609	194	0.883542
NAPB|Q9H115	0.0191172	0.0263768	0.469611	194	0.883542
ZNF800|Q2TB10	-0.0510263	0.0703885	0.469636	177	0.883542
PNMA2|Q9UL42	0.0373402	0.0515348	0.469741	194	0.883542
KIF15|Q9NS87	-0.0743808	0.102327	0.469749	97	0.883542
FIG4|Q92562	0.040772	0.0562737	0.469761	194	0.883542
SRSF12|Q8WXF0	0.038987	0.0538187	0.469832	194	0.883542
SIAE|Q9HAT2	0.0494105	0.0682245	0.469942	194	0.883542
FAIM2|Q9BWQ8	-0.0393177	0.0543028	0.470057	194	0.883542
RRAGA|Q7L523	0.024767	0.0342109	0.470116	194	0.883542
NDUFC1|O43677	0.0375589	0.0518903	0.470199	194	0.883542
EIF4E2|O60573	-0.0406814	0.0562052	0.470206	194	0.883542
PCDHB2|Q9Y5E7	0.0893254	0.123055	0.470358	97	0.883562
PITPNM2|Q9BZ72	-0.0261006	0.0360761	0.4704	194	0.883562
APBA2|Q99767	0.0420393	0.0581378	0.470637	194	0.883591
SH3BGRL|O75368	-0.0254384	0.035185	0.470702	194	0.883591
SST|P61278	-0.0355705	0.0492088	0.47079	194	0.883591
SRA1|Q9HD15	0.0444486	0.0615026	0.470874	194	0.883591
VTI1A|Q96AJ9	0.0341912	0.0473324	0.471087	194	0.883591
CARS2|Q9HA77	-0.0569889	0.0788944	0.471099	194	0.883591
PQBP1|O60828	-0.0371564	0.0514578	0.471264	194	0.883591
VWA8|A3KMH1	-0.0626422	0.086779	0.471397	194	0.883591
TMEM9|Q9P0T7	0.0342604	0.0474727	0.471503	194	0.883591
SHANK3|Q9BYB0	-0.0241326	0.0334431	0.471554	194	0.883591
WDR36|Q8NI36	0.0426705	0.0591356	0.471574	194	0.883591
CCDC22|O60826	0.0397777	0.0551313	0.471612	194	0.883591
THADA|Q6YHU6	-0.0628025	0.0870295	0.471657	177	0.883591
USP6NL|Q92738	0.0481377	0.066731	0.471697	194	0.883591
CNPY4|Q8N129	0.0329542	0.045701	0.471873	194	0.883749
SDHA|P31040	0.031479	0.0436698	0.472021	194	0.883855
MT1F|P04733	-0.0639581	0.0886518	0.472331	127	0.884042
CYB5B|O43169	0.0134463	0.0186689	0.472383	194	0.884042
VEZF1|Q14119	0.0143079	0.019867	0.472424	194	0.884042
MYO10|Q9HD67	0.0227903	0.0316568	0.472587	194	0.884042
SSC5D|A1L4H1	0.0868864	0.119791	0.472589	67	0.884042
SRSF11|Q05519	-0.0380002	0.0527939	0.47267	194	0.884042
TARBP2|Q15633	0.0632175	0.0878521	0.472897	178	0.884151
ARHGEF7|Q14155	0.0178088	0.0247588	0.472973	194	0.884151
TFIP11|Q9UBB9	0.0493671	0.0686376	0.473003	194	0.884151
DEGS1|O15121	0.0478448	0.0665844	0.473423	194	0.884261
PLEKHH3|Q7Z736	-0.0423971	0.0589972	0.473495	177	0.884261
REM2|Q8IYK8	0.0527203	0.0733629	0.473498	177	0.884261
OLFM1|Q99784	0.0224422	0.0312382	0.473506	194	0.884261
SHROOM3|Q8TF72	0.0846667	0.117592	0.47352	112	0.884261
SRD5A3|Q9H8P0	-0.0496842	0.0692191	0.473901	194	0.884802
PRPH|P41219	0.0214065	0.029833	0.474048	194	0.884866
PAPSS2|O95340	0.0379964	0.0529702	0.474187	194	0.884866
SRRM4|A7MD48	0.0779847	0.108391	0.47421	99	0.884866
MRPL16|Q9NX20	-0.0177867	0.0248084	0.474403	194	0.884911
MASP1|P48740	0.117048	0.162723	0.474418	96	0.884911
SLC18B1|Q6NT16	-0.0613074	0.0855504	0.474614	194	0.885024
MOCS3|O95396	0.0276468	0.0385968	0.474813	194	0.885024
TMEM47|Q9BQJ4	0.0119443	0.0166872	0.475136	194	0.885024
STT3B|Q8TCJ2	-0.0227504	0.0317863	0.475163	194	0.885024
SLC29A1|Q99808	-0.0267973	0.037446	0.475229	194	0.885024
RTN3|O95197	-0.0285858	0.0399515	0.475296	194	0.885024
PLA2G4C|Q9UP65	0.0654904	0.0915073	0.475299	178	0.885024
NCOA2|Q15596	-0.0489393	0.0683986	0.475419	177	0.885024
CPT1B|Q92523	0.113922	0.158547	0.475524	82	0.885024
ATP5PD|O75947	-0.0160367	0.0224245	0.475526	194	0.885024
GABRB2|P47870	0.0212888	0.029769	0.475532	194	0.885024
STXBP3|O00186	-0.0302808	0.0423584	0.475693	194	0.885024
SPA17|Q15506	0.0775081	0.108331	0.475742	145	0.885024
INPP5A|Q14642	-0.042679	0.0597185	0.475817	194	0.885024
PCMTD1|Q96MG8	-0.0304849	0.0426594	0.475853	194	0.885024
EVI5|O60447	-0.0414991	0.0581235	0.476242	194	0.88555
MAP3K6|O95382	0.0631176	0.088398	0.47632	179	0.88555
GARNL3|Q5VVW2	-0.040689	0.0570323	0.476577	194	0.885817
RGS14|O43566	0.0288072	0.0403882	0.476688	194	0.885817
DLGAP3|O95886	-0.0258776	0.0362876	0.47677	194	0.885817
DNLZ|Q5SXM8	0.0417592	0.0585661	0.47683	194	0.885817
GCLM|P48507	0.0386951	0.0542916	0.477015	194	0.885975
C9orf78|Q9NZ63	0.0434678	0.0610128	0.477194	194	0.885975
RAD51C|O43502	0.0698248	0.0979608	0.477229	161	0.885975
C1orf167|Q5SNV9	-0.0192074	0.0269655	0.477282	194	0.885975
ADPRM|Q3LIE5	-0.126337	0.176085	0.477466	66	0.886089
HTR1F|P30939	-0.0568908	0.079836	0.477527	144	0.886089
SCAMP3|O14828	0.0312136	0.0438553	0.477624	194	0.886099
SCN2A|Q99250	0.0162081	0.0227778	0.477726	194	0.886117
MKS1|Q9NXB0	0.105223	0.14727	0.477947	83	0.886356
RFC3|P40938	-0.0395607	0.0556209	0.478172	161	0.886603
BTBD2|Q9BX70	0.0481055	0.0676744	0.478296	177	0.886664
IGHV3-30|P01768	0.056347	0.0793305	0.478526	194	0.886919
GABRD|O14764	-0.0299355	0.0421593	0.478666	194	0.887008
SLC25A15|Q9Y619	-0.0498925	0.0702933	0.478839	194	0.887097
CRYL1|Q9Y2S2	0.0382939	0.0539771	0.479042	194	0.887097
ABCA2|Q9BZC7	0.0242697	0.0342107	0.479061	194	0.887097
USP7|Q93009	0.0178828	0.0252233	0.479333	194	0.887097
GRK2|P25098	-0.0257151	0.0362731	0.479362	194	0.887097
IRGQ|Q8WZA9	-0.0214889	0.030321	0.479496	194	0.887097
RNPEP|Q9H4A4	-0.0576337	0.081348	0.479638	194	0.887097
ZNF629|Q9UEG4	-0.180147	0.252481	0.479676	68	0.887097
DARS2|Q6PI48	0.0540543	0.0763101	0.479721	194	0.887097
MAP7D1|Q3KQU3	-0.0216983	0.0306343	0.479753	194	0.887097
VPS35|Q96QK1	-0.0255642	0.036107	0.47993	194	0.887097
DROSHA|Q9NRR4	0.0799989	0.112837	0.480005	127	0.887097
C17orf80|Q9BSJ5	-0.0562877	0.0795555	0.480231	194	0.887097
ARHGAP22|Q7Z5H3	-0.0467823	0.0661293	0.480287	194	0.887097
MYOM2|P54296	-0.0691991	0.0978599	0.480594	177	0.887097
PECR|Q9BY49	-0.0356511	0.0504333	0.480623	194	0.887097
MAST3|O60307	0.0328293	0.0464582	0.48078	194	0.887097
DCTD|P32321	0.046887	0.0663617	0.480844	194	0.887097
LRRC58|Q96CX6	0.0486316	0.0688323	0.480854	194	0.887097
RSF1|Q96T23	0.0307521	0.0435361	0.480955	194	0.887097
PLCH1|Q4KWH8	0.0414912	0.0587413	0.480969	194	0.887097
RALYL|Q86SE5	-0.025658	0.036334	0.481072	194	0.887097
AMPD1|P23109	-0.0193422	0.0274003	0.481232	194	0.887097
OAF|Q86UD1	0.0738507	0.104471	0.48124	130	0.887097
CSNK2A1|P68400	-0.0203985	0.0288979	0.481251	194	0.887097
PSMA5|P28066	-0.0318416	0.0451099	0.48126	194	0.887097
C1orf43|Q9BWL3	0.0359776	0.0510017	0.481538	194	0.887097
TECPR1|Q7Z6L1	0.0375755	0.0532731	0.481589	194	0.887097
TAP2|Q03519	0.0485711	0.0688929	0.481784	194	0.887097
RUVBL1|Q9Y265	0.0301041	0.0427001	0.481791	194	0.887097
OTUD1|Q5VV17	0.0835902	0.118191	0.48183	96	0.887097
TRAF6|Q9Y4K3	0.0443133	0.0628644	0.481859	194	0.887097
GUK1|Q16774	-0.0295022	0.0418568	0.481899	194	0.887097
JCHAIN|P01591	0.0583984	0.0828569	0.481916	194	0.887097
EEF2|P13639	-0.0344521	0.0488828	0.48193	194	0.887097
PRKAR1A|P10644	0.0351308	0.0498845	0.482268	194	0.887179
JAK1|P23458	-0.0355409	0.0504674	0.482273	194	0.887179
KLHL29|Q96CT2	0.070361	0.0997913	0.482336	132	0.887179
ERICH1|Q86X53	-0.0848084	0.119867	0.482342	81	0.887179
ZNF451|Q9Y4E5	-0.0640089	0.0908418	0.482622	132	0.887287
IQSEC2|Q5JU85	-0.0229202	0.0325747	0.482655	194	0.887287
GTF2H2C|Q6P1K8	0.0493568	0.0701694	0.482795	194	0.887287
LIMS3|P0CW19	0.0401298	0.057064	0.48289	194	0.887287
RPL19|P84098	-0.0454571	0.0646396	0.482891	194	0.887287
GATAD2B|Q8WXI9	-0.0394659	0.0561377	0.483029	194	0.887287
SLC27A2|O14975	-0.0377484	0.0537041	0.483105	194	0.887287
DNAJC25|Q9H1X3	0.0171975	0.0244542	0.483136	160	0.887287
PDAP1|Q13442	-0.0216785	0.0308526	0.48326	194	0.887346
RHOC|P08134	-0.0174167	0.0247929	0.483358	194	0.887358
MAEA|Q7L5Y9	-0.0396425	0.0564759	0.483701	194	0.887555
CIT|O14578	-0.0215399	0.0306877	0.483721	194	0.887555
FUCA1|P04066	-0.0358999	0.0511556	0.4838	194	0.887555
WASH3P|C4AMC7	-0.0406445	0.0579208	0.483833	194	0.887555
SPCS2|Q15005	-0.0360612	0.0514151	0.484051	194	0.887758
CRHBP|P24387	-0.0475553	0.0678318	0.484237	194	0.887758
YDJC|A8MPS7	0.0616122	0.0877587	0.484254	129	0.887758
PGBD5|Q8N414	0.0309993	0.0442246	0.484314	194	0.887758
PRPF3|O43395	-0.0226102	0.032263	0.484403	194	0.887758
PVALB|P20472	0.0240612	0.0343571	0.484704	194	0.888141
KBTBD3|Q8NAB2	0.0302039	0.0431464	0.484887	194	0.888307
OGT|O15294	-0.029388	0.0420169	0.48526	194	0.888481
PLEKHO2|Q8TD55	0.0246228	0.0352079	0.485309	194	0.888481
KDM6A|O15550	-0.0645879	0.0923553	0.485421	178	0.888481
ZNF143|P52747	-0.157191	0.223136	0.485441	66	0.888481
SHISA9|B4DS77	-0.0164994	0.0236007	0.485464	194	0.888481
SNX32|Q86XE0	-0.0420246	0.0601217	0.485534	194	0.888481
SLC35F4|A4IF30	0.0661414	0.0946949	0.486113	160	0.889307
IP6K2|Q9UHH9	0.0507672	0.0726336	0.48619	129	0.889307
PANK3|Q9H999	0.076081	0.108793	0.486262	113	0.889307
TGFBI|Q15582	-0.0306659	0.0439748	0.486558	194	0.88939
IGHG1|P01857	-0.0520771	0.0746786	0.486559	194	0.88939
PDRG1|Q9NUG6	-0.0565078	0.0810333	0.48667	178	0.88939
DIS3|Q9Y2L1	0.0378847	0.0543413	0.486676	194	0.88939
CACNB4|O00305	-0.0199061	0.0285642	0.486847	194	0.889534
IMPACT|Q9P2X3	0.0271604	0.0389852	0.486974	194	0.889597
PTPN3|P26045	0.0977492	0.139699	0.487165	81	0.889779
PPP1R3G|B7ZBB8	0.049065	0.0704773	0.487289	194	0.889836
NUMB|P49757	0.0262517	0.0377263	0.487498	194	0.890051
PCDHAC2|Q9Y5I4	0.0368527	0.0530225	0.488002	194	0.890706
SYF2|O95926	0.0597432	0.0858418	0.48808	127	0.890706
ZFAND2B|Q8WV99	-0.0415614	0.0598482	0.488372	194	0.890706
CETN3|O15182	-0.0364545	0.0524841	0.488391	178	0.890706
RPH3A|Q9Y2J0	-0.0204331	0.0294268	0.488421	194	0.890706
MBLAC1|A4D2B0	-0.0539204	0.0776797	0.488566	194	0.890706
BAX|Q07812	0.049948	0.0719609	0.48859	194	0.890706
SMU1|Q2TAY7	0.0189386	0.0272855	0.488595	194	0.890706
PTPN23|Q9H3S7	0.0404123	0.0582701	0.488943	194	0.891172
EBNA1BP2|Q99848	-0.0332505	0.0479679	0.489164	194	0.891406
SCCPDH|Q8NBX0	-0.0328015	0.0473341	0.489292	194	0.891471
AP4B1|Q9Y6B7	-0.0243969	0.0352197	0.489462	194	0.891612
HIVEP2|P31629	0.0353743	0.0510907	0.489665	194	0.891814
TARDBP|Q13148	-0.0266708	0.038565	0.490167	194	0.892264
IGLV3-19|P01714	0.0945924	0.136369	0.490301	95	0.892264
MMP15|P51511	0.0849498	0.122632	0.49033	115	0.892264
NACAD|O15069	-0.0265021	0.0383681	0.490699	194	0.892264
MRPL30|Q8TCC3	-0.0183356	0.0265496	0.490771	194	0.892264
MYH14|Q7Z406	-0.0411275	0.0595559	0.490801	194	0.892264
ITPRID2|P28290	0.0378584	0.0548273	0.490842	194	0.892264
PRRT2|Q7Z6L0	0.0263365	0.0381599	0.491055	194	0.892264
MRPL19|P49406	-0.0255825	0.0370791	0.491192	194	0.892264
SPTBN4|Q9H254	0.0295062	0.0427675	0.491207	194	0.892264
ADRM1|Q16186	-0.0290017	0.0420453	0.4913	194	0.892264
PCDHB14|Q9Y5E9	0.0531172	0.0770241	0.491397	194	0.892264
TTC38|Q5R3I4	-0.0543727	0.0788466	0.491407	194	0.892264
RPS8|P62241	0.0332627	0.0482451	0.491501	194	0.892264
PRKD1|Q15139	0.0572864	0.0830901	0.491503	194	0.892264
ARHGAP18|Q8N392	-0.0414803	0.0601737	0.49157	194	0.892264
LGALSL|Q3ZCW2	-0.0335572	0.0486858	0.491621	194	0.892264
ERLIN1|O75477	0.0475303	0.0689623	0.491646	194	0.892264
ENDOD1|O94919	-0.0234875	0.034083	0.491705	194	0.892264
AIFM2|Q9BRQ8	-0.060724	0.0881553	0.491892	194	0.892264
SEC31A|O94979	-0.0322859	0.0468772	0.491953	194	0.892264
PAFAH1B2|P68402	-0.0191705	0.0278377	0.492003	194	0.892264
MBIP|Q9NS73	0.0620174	0.089941	0.492038	131	0.892264
CELSR3|Q9NYQ7	0.0357909	0.0519433	0.49214	147	0.892282
KIFAP3|Q92845	0.0275094	0.0399827	0.492392	194	0.892337
ANO6|Q4KMQ2	-0.0289917	0.0421425	0.492448	194	0.892337
TAF9|Q16594	0.0472905	0.0687485	0.492491	194	0.892337
CWF19L2|Q2TBE0	0.0592936	0.0861875	0.49254	178	0.892337
GAD1|Q99259	-0.0390365	0.0567856	0.492766	194	0.892447
LRP6|O75581	0.0580671	0.0842249	0.492865	97	0.892447
SRGAP2|O75044	-0.0275781	0.0401277	0.492878	194	0.892447
NGB|Q9NPG2	0.0511404	0.0744854	0.493303	194	0.892916
AKR1C1|Q04828	0.0371859	0.0541739	0.493408	194	0.892916
NRCAM|Q92823	0.0364489	0.0531011	0.493415	194	0.892916
MMRN2|Q9H8L6	-0.0416611	0.0607264	0.493642	194	0.89316
TCERG1|O14776	-0.0289727	0.0422922	0.494262	194	0.893409
OXSM|Q9NWU1	0.0423334	0.0617991	0.494289	194	0.893409
COX15|Q7KZN9	-0.0430479	0.0628572	0.494392	194	0.893409
TRPC6|Q9Y210	-0.09953	0.14416	0.494486	63	0.893409
GRWD1|Q9BQ67	0.0467418	0.0682985	0.494693	194	0.893409
ITIH1|P19827	0.0380903	0.055659	0.494708	194	0.893409
GSTM4|Q03013	0.0587124	0.0858304	0.494896	194	0.893409
FRS3|O43559	-0.0270636	0.039564	0.494901	194	0.893409
ATP6V1G2|O95670	-0.0210915	0.0308396	0.494986	194	0.893409
HBE1|P02100	-0.0325849	0.0476475	0.495116	177	0.893409
HCFC2|Q9Y5Z7	0.0479974	0.070211	0.49517	194	0.893409
ERCC1|P07992	0.0367497	0.0537612	0.495198	194	0.893409
SH3RF3|Q8TEJ3	-0.0580868	0.0849594	0.495226	177	0.893409
SYPL1|Q16563	-0.0330533	0.0483576	0.495232	194	0.893409
KIF13A|Q9H1H9	-0.0418972	0.0613097	0.495325	194	0.893409
CPNE3|O75131	0.0305555	0.044723	0.495422	194	0.893409
MED8|Q96G25	-0.0681066	0.0996108	0.495488	146	0.893409
NKRF|O15226	-0.0303335	0.0444122	0.49556	194	0.893409
PRAM1|Q96QH2	-0.0666206	0.0974172	0.495593	131	0.893409
ARL8A|Q96BM9	0.0243137	0.0356042	0.49563	194	0.893409
KIF1A|Q12756	0.0340424	0.0498749	0.495839	194	0.893563
NONO|Q15233	-0.0271335	0.0397585	0.495901	194	0.893563
LMOD1|P29536	0.0348221	0.0510622	0.496218	194	0.893967
GPRASP2|Q96D09	0.0237228	0.0348118	0.496531	194	0.894242
PHLDB2|Q86SQ0	-0.0761972	0.111625	0.496661	115	0.894242
G0S2|P27469	-0.0696076	0.102003	0.496797	115	0.894242
MSMO1|Q15800	0.0414603	0.0608921	0.496895	194	0.894242
GPNMB|Q14956	-0.0477265	0.0701234	0.497069	194	0.894242
MAP3K3|Q99759	-0.0529666	0.0777799	0.497077	160	0.894242
ISOC2|Q96AB3	0.0510233	0.0749736	0.497105	194	0.894242
FGGY|Q96C11	0.0466622	0.0685708	0.497138	194	0.894242
WLS|Q5T9L3	0.0279074	0.0410324	0.49737	194	0.894242
GPR17|Q13304	-0.0762267	0.111938	0.497762	112	0.894242
TMEM189|A5PLL7	0.0516997	0.0761209	0.498064	179	0.894242
EFS|O43281	0.0306721	0.0451602	0.498074	177	0.894242
RAB1A|P62820	0.0159936	0.0235667	0.498305	194	0.894242
PHAX|Q9H814	-0.0442193	0.0651603	0.498322	194	0.894242
PDLIM7|Q9NR12	0.0307564	0.0453256	0.498358	194	0.894242
LHFPL2|Q6ZUX7	-0.0367116	0.054107	0.4984	194	0.894242
GALC|P54803	-0.0594244	0.0876308	0.498638	194	0.894242
MSANTD2|Q6P1R3	0.0938537	0.137306	0.498644	64	0.894242
CSRP1|P21291	0.0289482	0.0427007	0.498759	194	0.894242
ARMH3|Q5T2E6	-0.0232022	0.0342291	0.498811	194	0.894242
ADO|Q96SZ5	-0.0465822	0.0687266	0.498848	194	0.894242
DNAJA2|O60884	0.0330204	0.0487178	0.498849	194	0.894242
TYRO3|Q06418	-0.0350656	0.0517415	0.498901	194	0.894242
RSL1D1|O76021	-0.0314758	0.0464483	0.498935	194	0.894242
DMGDH|Q9UI17	0.0515527	0.0760745	0.499155	162	0.894242
MLH1|P40692	0.0324643	0.0479388	0.49922	194	0.894242
SUGP1|Q8IWZ8	-0.0317328	0.0468619	0.49925	194	0.894242
TNRC6C|Q9HCJ0	0.0446842	0.0659729	0.499259	177	0.894242
MFSD4A|Q8N468	-0.0329503	0.0486631	0.499279	194	0.894242
HSPB6|O14558	0.028158	0.0415872	0.499295	194	0.894242
CD74|P04233	-0.0438393	0.064771	0.499452	194	0.894242
PFDN4|Q9NQP4	0.0455574	0.0673154	0.49949	194	0.894242
TSPYL1|Q9H0U9	-0.0240872	0.0355913	0.499493	194	0.894242
C16orf62|Q7Z3J2	0.0241546	0.0356931	0.49952	194	0.894242
CASKIN2|Q8WXE0	-0.0313257	0.0463075	0.499682	194	0.894367
TAF1|P21675	0.0633767	0.0936937	0.499946	161	0.894635
DPP3|Q9NY33	-0.0290379	0.0429748	0.500175	194	0.894635
VPS13A|Q96RL7	-0.0336598	0.0498234	0.500246	194	0.894635
GUF1|Q8N442	-0.0499304	0.0739147	0.500289	194	0.894635
GEMIN8|Q9NWZ8	0.0586173	0.0867283	0.500295	161	0.894635
RPE|Q96AT9	-0.0415141	0.0614756	0.500429	194	0.894707
GNB1L|Q9BYB4	0.0561922	0.0832364	0.500557	194	0.894707
NFKBIE|O00221	-0.0682909	0.10101	0.500845	112	0.894707
TADA1|Q96BN2	-0.0853761	0.12616	0.500874	96	0.894707
MTHFD1L|Q6UB35	-0.0494513	0.0733096	0.500898	194	0.894707
DHX34|Q14147	-0.157508	0.231892	0.501003	67	0.894707
TMEM87A|Q8NBN3	0.0342708	0.0508235	0.501053	194	0.894707
TMEM132B|Q14DG7	0.0192592	0.0285631	0.501077	194	0.894707
APOH|P02749	-0.0396223	0.0587894	0.501268	194	0.894753
PDS5A|Q29RF7	-0.0236599	0.035107	0.501288	194	0.894753
SLC7A10|Q9NS82	-0.0437444	0.0649451	0.501528	194	0.894833
CISD3|P0C7P0	0.0582576	0.0865228	0.50168	194	0.894833
HDAC11|Q96DB2	0.0175409	0.0260557	0.501751	194	0.894833
RNF5|Q99942	0.0475692	0.0705785	0.501888	127	0.894833
SLC7A14|Q8TBB6	-0.036136	0.0537101	0.502011	194	0.894833
NUDT14|O95848	-0.0421067	0.0625898	0.502049	194	0.894833
SLC27A1|Q6PCB7	-0.0387682	0.0576696	0.502361	194	0.894833
UNC80|Q8N2C7	-0.0490454	0.0729596	0.502374	194	0.894833
GSTT2B|P0CG30	-0.0611811	0.091021	0.502413	194	0.894833
IGLV3-1|P01715	-0.0939646	0.13938	0.50243	98	0.894833
LAMA3|Q16787	-0.0689553	0.102538	0.50244	161	0.894833
PRKAA1|Q13131	-0.0328846	0.0489318	0.502486	194	0.894833
ZMPSTE24|O75844	0.0361163	0.0537555	0.502605	194	0.894833
PLCG1|P19174	0.0412853	0.0614526	0.50263	194	0.894833
ARPC3|O15145	-0.0254043	0.0378413	0.502937	194	0.894904
TUBA1C|Q9BQE3	0.0255396	0.0380445	0.502957	194	0.894904
PON2|Q15165	-0.046537	0.0693509	0.50313	194	0.894904
COG7|P83436	0.0500447	0.0745956	0.50323	194	0.894904
CTNNBIP1|Q9NSA3	0.0467848	0.0697374	0.503235	194	0.894904
COMMD5|Q9GZQ3	-0.0364372	0.0543133	0.503235	194	0.894904
IFT74|Q96LB3	0.0406767	0.0606469	0.503335	194	0.894904
RGCC|Q9H4X1	-0.0298087	0.0444604	0.5035	194	0.894904
ARMCX1|Q9P291	-0.0281145	0.0419666	0.503836	194	0.894904
SCFD2|Q8WU76	0.0396483	0.0591848	0.503848	194	0.894904
COA7|Q96BR5	0.0326277	0.0487136	0.503924	194	0.894904
LANCL3|Q6ZV70	0.0435791	0.0650749	0.503995	194	0.894904
EXT2|Q93063	0.0488648	0.0729703	0.504009	194	0.894904
HAPLN3|Q96S86	-0.0436138	0.0651634	0.50434	177	0.894904
SLCO2A1|Q92959	-0.0149939	0.0223908	0.504414	144	0.894904
FZD1|Q9UP38	0.0485721	0.0725856	0.504423	177	0.894904
ADCY5|O95622	-0.0434437	0.0649427	0.504454	194	0.894904
ZC2HC1A|Q96GY0	-0.0272763	0.0407788	0.504498	194	0.894904
BRD4|O60885	-0.0344044	0.0514366	0.504508	194	0.894904
RPL9|P32969	-0.037664	0.0563254	0.504625	194	0.894904
KDSR|Q06136	-0.0250726	0.0374961	0.504633	194	0.894904
CRTAP|O75718	0.0382298	0.0571862	0.504826	179	0.894904
LIMD1|Q9UGP4	0.0779956	0.116598	0.504838	147	0.894904
CDC26|Q8NHZ8	-0.050908	0.0761416	0.504895	163	0.894904
GAD2|Q05329	-0.0340052	0.050906	0.505061	194	0.894919
POLDIP2|Q9Y2S7	0.0330755	0.0495219	0.505127	194	0.894919
FDX2|Q6P4F2	-0.0386655	0.0578989	0.505181	194	0.894919
TADA3|O75528	-0.0386965	0.0580068	0.505633	194	0.895232
ITGAE|P38570	0.047779	0.0716526	0.505816	194	0.895232
FBXO40|Q9UH90	0.053572	0.0802389	0.505847	131	0.895232
ITPKA|P23677	0.0291229	0.0436802	0.50587	194	0.895232
CKM|P06732	-0.0338541	0.0507826	0.505923	194	0.895232
HBM|Q6B0K9	-0.0718703	0.107657	0.505936	128	0.895232
VAV3|Q9UKW4	-0.0415489	0.0623406	0.506028	194	0.895232
PHKG2|P15735	-0.0394145	0.0591698	0.506257	194	0.895232
SNX21|Q969T3	-0.0529833	0.0795529	0.506327	194	0.895232
GALNT13|Q8IUC8	-0.0750102	0.111762	0.506404	64	0.895232
PSME3|P61289	-0.0262224	0.0393795	0.506406	194	0.895232
STAU2|Q9NUL3	0.0209188	0.0314197	0.506471	194	0.895232
BCKDK|O14874	0.0368573	0.05538	0.506632	194	0.895283
OS9|Q13438	0.0365441	0.0549239	0.506744	194	0.895283
IGSF9B|Q9UPX0	0.0242678	0.0364872	0.506906	194	0.895283
CAPZA2|P47755	-0.0333764	0.0501985	0.507044	194	0.895283
NPY|P01303	0.0458654	0.068984	0.507056	194	0.895283
LGALS3BP|Q08380	-0.0264463	0.039784	0.507134	194	0.895283
SDHD|O14521	0.0204123	0.0307082	0.507152	194	0.895283
ETF1|P62495	-0.0189528	0.0285185	0.507241	194	0.895283
ESYT1|Q9BSJ8	0.0248712	0.0374402	0.507426	194	0.895295
DGKD|Q16760	-0.0389142	0.0585667	0.507434	177	0.895295
PPIA|P62937	0.0349461	0.0526219	0.507549	194	0.895335
PRPF31|Q8WWY3	0.027597	0.0415886	0.507886	194	0.895483
TUBA4A|P68366	0.024073	0.036285	0.507968	194	0.895483
NR1D1|P20393	0.051811	0.0780795	0.508108	162	0.895483
DLG1|Q12959	0.0293214	0.0442122	0.508124	194	0.895483
PTK7|Q13308	-0.0368915	0.0556337	0.508177	194	0.895483
ISOC1|Q96CN7	0.0309021	0.0466029	0.50819	194	0.895483
ARPC5|O15511	0.0236622	0.0357001	0.508375	194	0.895646
DSC2|Q02487	0.0457545	0.0690335	0.508491	177	0.895687
INPP4A|Q96PE3	-0.0282869	0.0427077	0.508674	194	0.895814
USP5|P45974	0.0181999	0.027491	0.50887	194	0.895814
SEC61A1|P61619	-0.021864	0.0330264	0.508879	194	0.895814
BMPR1A|P36894	0.0641954	0.0969021	0.508968	145	0.895814
MSTO1|Q9BUK6	0.0518475	0.0783449	0.509027	194	0.895814
PRDM10|Q9NQV6	-0.0653711	0.0987381	0.50922	146	0.895937
ABHD10|Q9NUJ1	0.0367678	0.0556048	0.509379	194	0.895937
SELENOH|Q8IZQ5	-0.0348759	0.0527542	0.509464	194	0.895937
MAL2|Q969L2	-0.0317084	0.0479898	0.509699	194	0.895937
GOSR2|O14653	0.0386604	0.0585141	0.509718	194	0.895937
DMAC2L|Q99766	0.0490584	0.0742541	0.509732	194	0.895937
SLC16A14|Q7RTX9	0.0561343	0.0847876	0.509746	112	0.895937
APOA4|P06727	-0.0515653	0.0780932	0.509974	194	0.896173
APLP1|P51693	-0.0383507	0.0581152	0.510227	194	0.896177
MMGT1|Q8N4V1	0.0330405	0.0500697	0.510239	194	0.896177
SYT17|Q9BSW7	-0.0269174	0.0407922	0.510254	194	0.896177
GP1BA|P07359	-0.199341	0.298115	0.510361	51	0.896202
PHACTR1|Q9C0D0	-0.0219735	0.0333227	0.510543	194	0.896358
KLHL5|Q96PQ7	-0.0466723	0.0708267	0.511049	162	0.896583
EFEMP2|O95967	0.092811	0.1399	0.511072	66	0.896583
PCF11|O94913	0.0455433	0.0691656	0.51115	194	0.896583
MAP4K5|Q9Y4K4	0.0256114	0.038909	0.511296	194	0.896583
SAR1B|Q9Y6B6	0.0316873	0.0481407	0.511306	194	0.896583
KLHL9|Q9P2J3	-0.0448279	0.0681203	0.511405	194	0.896583
CYBRD1|Q53TN4	-0.0466974	0.0709751	0.511488	194	0.896583
FAM19A1|Q7Z5A9	-0.0553067	0.0840413	0.511618	161	0.896583
COL23A1|Q86Y22	0.046635	0.070812	0.511624	132	0.896583
MAPK14|Q16539	0.0330322	0.0502279	0.511676	194	0.896583
ZDHHC20|Q5W0Z9	-0.0261507	0.0397678	0.511717	194	0.896583
PPP1R12B|O60237	-0.0268311	0.0408104	0.511797	194	0.896583
PARN|O95453	0.0268352	0.0408292	0.511927	194	0.896583
AP2S1|P53680	-0.0234574	0.0357006	0.512052	194	0.896583
COQ6|Q9Y2Z9	0.0462782	0.0704431	0.512117	194	0.896583
SNRPD1|P62314	-0.0303945	0.0462773	0.512224	194	0.896583
SUB1|P53999	-0.0204729	0.0311743	0.512267	194	0.896583
MAP1S|Q66K74	0.027981	0.0426204	0.5124	194	0.896583
FBP2|O00757	0.0566426	0.0862589	0.512544	160	0.896583
TRIM25|Q14258	-0.0374752	0.0571185	0.512671	194	0.896583
TOR4A|Q9NXH8	-0.102373	0.155321	0.51268	81	0.896583
ASL|P04424	0.0471268	0.071857	0.512834	194	0.896583
MGAT5|Q09328	-0.0616051	0.0938828	0.512835	161	0.896583
NUDT21|O43809	-0.029642	0.0452118	0.512973	194	0.896583
MRE11|P49959	0.0394969	0.0602506	0.513025	194	0.896583
CRELD2|Q6UXH1	0.0390815	0.0596347	0.513151	194	0.896583
HEXIM1|O94992	-0.0281506	0.042958	0.513178	194	0.896583
TELO2|Q9Y4R8	0.0261213	0.0399346	0.513952	194	0.897344
CKAP4|Q07065	-0.0370576	0.0566683	0.514056	194	0.897344
KCTD6|Q8NC69	-0.0405192	0.0619952	0.514283	194	0.897344
SHTN1|A0MZ66	-0.0188531	0.0288456	0.514283	194	0.897344
C2|P06681	0.0413084	0.0632225	0.514414	194	0.897344
H2AFY|O75367	-0.0222708	0.0341061	0.51467	194	0.897344
DTNB|O60941	-0.0334181	0.0511808	0.514697	194	0.897344
TRAPPC4|Q9Y296	-0.0183411	0.028095	0.514773	194	0.897344
LRCH3|Q96II8	-0.0439938	0.0674296	0.515116	178	0.897344
SRRM1|Q8IYB3	-0.0167682	0.0257068	0.515119	194	0.897344
VSIG4|Q9Y279	-0.0301522	0.0462346	0.515202	194	0.897344
FBLIM1|Q8WUP2	-0.0405784	0.062205	0.51532	160	0.897344
NPRL3|Q12980	0.0418673	0.0642192	0.51534	194	0.897344
PAK6|Q9NQU5	0.0334518	0.0513142	0.515367	194	0.897344
CUL5|Q93034	-0.0200798	0.030802	0.515368	194	0.897344
CDYL|Q9Y232	-0.0437096	0.0669848	0.515499	132	0.897344
CASKIN1|Q8WXD9	-0.0226525	0.0347737	0.515672	194	0.897344
HNRNPR|O43390	-0.0301355	0.0462852	0.515893	194	0.897344
STXBP6|Q8NFX7	-0.0465619	0.0715181	0.515914	194	0.897344
HSPBAP1|Q96EW2	0.0482581	0.074151	0.51607	194	0.897344
STMN3|Q9NZ72	0.0290498	0.0446475	0.516174	194	0.897344
AMZ2|Q86W34	0.0521256	0.0801501	0.516365	194	0.897344
AP1B1|Q10567	-0.0214625	0.0330072	0.516437	194	0.897344
VAMP1|P23763	-0.0140526	0.0216152	0.51651	194	0.897344
NPEPPSL1|A6NEC2	-0.150733	0.228788	0.516547	51	0.897344
INPP5K|Q9BT40	-0.0297373	0.045761	0.516695	194	0.897344
ADAL|Q6DHV7	-0.0363734	0.0559746	0.516708	194	0.897344
TIMM10|P62072	0.0227378	0.0349973	0.516783	194	0.897344
PSMA6|P60900	-0.0317363	0.0488597	0.516888	194	0.897344
IRS1|P35568	0.0327735	0.0504571	0.516893	194	0.897344
PEBP1|P30086	-0.0335491	0.0516598	0.516962	194	0.897344
ASS1|P00966	0.0420571	0.0647719	0.517035	194	0.897344
KIRREL3|Q8IZU9	-0.041723	0.0642833	0.517204	194	0.897344
RBM19|Q9Y4C8	0.0366917	0.0565316	0.517205	194	0.897344
RAB5IF|Q9BUV8	-0.0169864	0.0261725	0.517225	194	0.897344
MLF2|Q15773	-0.0341505	0.0526438	0.517423	194	0.897344
CASP10|Q92851	0.0762741	0.117252	0.51743	100	0.897344
PPP1R7|Q15435	-0.0302823	0.0466991	0.517586	194	0.897344
NDUFA3|O95167	0.0272711	0.0420573	0.517605	194	0.897344
MAP1A|P78559	-0.0212246	0.0327446	0.51776	194	0.897344
FAM186B|Q8IYM0	0.0644012	0.0991501	0.51781	110	0.897344
SLC25A1|P53007	-0.0304585	0.0470352	0.518159	194	0.897344
CMTM4|Q8IZR5	0.0252989	0.0390818	0.518312	194	0.897344
WIPF2|Q8TF74	-0.02947	0.0455582	0.518612	194	0.897344
MRPL43|Q8N983	0.0285563	0.044147	0.518626	194	0.897344
GRK5|P34947	0.0405617	0.0627282	0.518766	194	0.897344
MMACHC|Q9Y4U1	-0.0452631	0.0700063	0.518811	194	0.897344
EVA1C|P58658	0.0436614	0.0675178	0.518843	177	0.897344
URGCP|Q8TCY9	0.0338468	0.052356	0.518865	194	0.897344
TMEM104|Q8NE00	0.0772611	0.118952	0.518866	80	0.897344
WRNIP1|Q96S55	0.0347692	0.0537907	0.518927	194	0.897344
CLIP2|Q9UDT6	0.0498179	0.0770967	0.519059	194	0.897344
EIF2B3|Q9NR50	0.0395155	0.0611693	0.519169	194	0.897344
SPTA1|P02549	-0.0359022	0.0556016	0.519362	194	0.897344
SLC9A3R2|Q15599	-0.0390972	0.0605516	0.519375	194	0.897344
TTC9B|Q8N6N2	0.0337416	0.0522636	0.519428	194	0.897344
PHF6|Q8IWS0	0.03037	0.0470466	0.519475	194	0.897344
PMPCA|Q10713	0.0271465	0.0420573	0.519518	194	0.897344
TVP23C|Q96ET8	-0.0678084	0.104769	0.519577	99	0.897344
TNFRSF21|O75509	0.0375551	0.0581914	0.519578	194	0.897344
ANKRD65|E5RJM6	0.0695383	0.107547	0.519583	116	0.897344
SARM1|Q6SZW1	0.041633	0.0645308	0.519711	194	0.897344
DIRAS2|Q96HU8	-0.0370624	0.0574553	0.519776	194	0.897344
CNN2|Q99439	0.0372493	0.0577369	0.519818	177	0.897344
CP|P00450	-0.033408	0.0518054	0.519898	194	0.897344
SAT2|Q96F10	0.0538975	0.0836002	0.520008	194	0.897344
WDR7|Q9Y4E6	-0.0210922	0.0327218	0.520081	194	0.897344
MAN2A1|Q16706	-0.0329151	0.0510689	0.520127	194	0.897344
SIN3B|O75182	-0.0307282	0.0476965	0.520306	194	0.897344
PAQR4|Q8N4S7	-0.0461268	0.0715521	0.520399	146	0.897344
VPS13C|Q709C8	-0.0278299	0.0432131	0.520455	194	0.897344
EDIL3|O43854	0.033814	0.0525101	0.520496	194	0.897344
CDC40|O60508	-0.0327151	0.0508064	0.520518	194	0.897344
HSPA9|P38646	-0.0278482	0.0432493	0.520528	194	0.897344
GPR180|Q86V85	0.0437873	0.0680188	0.520624	194	0.897344
RAB27B|O00194	-0.0330256	0.0513083	0.520678	194	0.897344
TARSL2|A2RTX5	-0.0478808	0.0744659	0.521118	194	0.897426
MAN2B1|O00754	-0.037928	0.0589953	0.521176	194	0.897426
SFPQ|P23246	-0.0378655	0.0589101	0.521262	194	0.897426
ARF1|P84077	-0.0280248	0.043615	0.521403	194	0.897426
ACSBG1|Q96GR2	0.0397877	0.0619295	0.521456	194	0.897426
HELZ|P42694	0.0416995	0.064919	0.521544	194	0.897426
DGAT1|O75907	0.0287248	0.0447216	0.521564	194	0.897426
PARP9|Q8IXQ6	-0.0313939	0.0488851	0.521631	194	0.897426
ATM|Q13315	0.0443678	0.069092	0.521658	194	0.897426
GNG12|Q9UBI6	0.0133745	0.0208297	0.521703	194	0.897426
ARSK|Q6UWY0	-0.0454543	0.0707953	0.521825	177	0.897426
KCNF1|Q9H3M0	0.0436224	0.0677518	0.521867	95	0.897426
HRC|P23327	0.0701595	0.109184	0.522188	115	0.897426
MTREX|P42285	-0.0255887	0.0399013	0.522212	194	0.897426
GABPA|Q06546	-0.01945	0.030334	0.522281	194	0.897426
DZIP3|Q86Y13	0.0406756	0.0634442	0.522326	194	0.897426
ROGDI|Q9GZN7	-0.0190041	0.0296422	0.522332	194	0.897426
AMN1|Q8IY45	0.0490628	0.076615	0.522807	194	0.897426
GFRA1|P56159	-0.0489078	0.0763439	0.522877	160	0.897426
HSPG2|P98160	-0.0306831	0.0479244	0.5229	194	0.897426
UFSP2|Q9NUQ7	0.038183	0.0596484	0.522968	194	0.897426
MCM2|P49736	0.0726308	0.113281	0.523128	114	0.897426
RHCE|P18577	-0.0403934	0.06313	0.523155	194	0.897426
SRSF7|Q16629	-0.0217979	0.0340752	0.523249	194	0.897426
SLC39A10|Q9ULF5	0.0220677	0.0345097	0.523402	194	0.897426
REEP2|Q9BRK0	-0.0200011	0.0312812	0.523446	194	0.897426
PTER|Q96BW5	-0.0454775	0.0711354	0.523504	194	0.897426
PRKD3|O94806	0.0535043	0.0835956	0.523543	133	0.897426
ITGA2|P17301	0.0248389	0.0388626	0.523608	194	0.897426
INTS8|Q75QN2	-0.0528154	0.0825205	0.523633	127	0.897426
PFKFB3|Q16875	0.0367949	0.0575827	0.523709	194	0.897426
HSPA1A|P0DMV8	0.0367387	0.0575052	0.523784	194	0.897426
MAPRE1|Q15691	0.0294319	0.0460771	0.523864	194	0.897426
|O00370	0.0395743	0.0619272	0.5239	160	0.897426
CNNM3|Q8NE01	0.0310166	0.0485715	0.523979	194	0.897426
KCTD2|Q14681	-0.0357353	0.0559901	0.524194	194	0.897479
OAT|P04181	0.0421656	0.0660778	0.524275	194	0.897479
WDR45|Q9Y484	0.0300231	0.0470623	0.524389	194	0.897479
PLA2G16|P53816	0.0210022	0.0329347	0.524553	194	0.897479
HPCAL4|Q9UM19	0.0290761	0.0456012	0.524602	194	0.897479
SLC20A1|Q8WUM9	-0.0271776	0.0426406	0.524765	194	0.897479
SLC39A12|Q504Y0	-0.0384136	0.0602748	0.524803	194	0.897479
VAV2|P52735	0.0338323	0.0531211	0.525074	194	0.897479
MYO16|Q9Y6X6	-0.0311167	0.0486514	0.525147	82	0.897479
BSN|Q9UPA5	-0.0185677	0.0291629	0.525204	194	0.897479
SMG8|Q8ND04	-0.0229425	0.0360461	0.525343	194	0.897479
GSG1L|Q6UXU4	-0.0361414	0.0567867	0.525365	194	0.897479
IMP4|Q96G21	-0.0509171	0.0800007	0.525448	178	0.897479
MRPS6|P82932	0.0352161	0.0553458	0.525462	194	0.897479
TACR1|P25103	0.102238	0.160254	0.525601	97	0.897479
PMP2|P02689	0.0215903	0.0339435	0.52561	194	0.897479
SCN3B|Q9NY72	0.0201553	0.0317063	0.525856	194	0.897479
HDAC4|P56524	0.0272163	0.0428228	0.52594	194	0.897479
RAB27A|P51159	0.0385405	0.060655	0.526039	194	0.897479
STRAP|Q9Y3F4	0.0313686	0.0493761	0.526108	194	0.897479
PRKCA|P17252	-0.0347972	0.0547837	0.52619	194	0.897479
STOML1|Q9UBI4	0.135684	0.212213	0.526317	67	0.897479
MRPS21|P82921	0.0374796	0.0590535	0.526516	194	0.897479
DYM|Q7RTS9	0.0335628	0.0528998	0.526654	194	0.897479
MARK2|Q7KZI7	0.0233751	0.0368489	0.526725	194	0.897479
LRRTM2|O43300	0.0275334	0.0434084	0.526766	194	0.897479
ITPR2|Q14571	0.0279075	0.0440014	0.526796	194	0.897479
KYAT1|Q16773	0.0140438	0.0221555	0.527034	194	0.897479
PWWP3A|Q2TAK8	-0.0357406	0.0563798	0.527227	160	0.897479
MTX3|Q5HYI7	0.0249151	0.0393259	0.527244	194	0.897479
VPS13D|Q5THJ4	-0.0384561	0.0607047	0.527282	194	0.897479
PSPH|P78330	-0.0340343	0.0537285	0.527312	194	0.897479
PLEKHA3|Q9HB20	-0.0660355	0.103959	0.527366	98	0.897479
PFKL|P17858	-0.040518	0.0639843	0.527443	194	0.897479
TRIM44|Q96DX7	0.0916727	0.143763	0.527516	66	0.897479
PDLIM2|Q96JY6	-0.039159	0.0618552	0.527556	194	0.897479
NUP210|Q8TEM1	0.0380736	0.0601452	0.527586	194	0.897479
POLR2E|P19388	-0.0462826	0.0731213	0.527633	194	0.897479
YBX1|P67809	-0.0220453	0.0348292	0.527635	194	0.897479
GPD2|P43304	-0.0521483	0.082506	0.528221	194	0.897966
CRYBG1|Q9Y4K1	-0.0337962	0.0534236	0.528223	145	0.897966
RPS6|P62753	0.0276812	0.0438112	0.528368	194	0.897966
KRIT1|O00522	-0.0198797	0.031467	0.528411	194	0.897966
TRIM11|Q96F44	-0.0905069	0.142868	0.528502	97	0.897966
TBC1D10A|Q9BXI6	-0.0216479	0.0342812	0.528594	194	0.897966
VPS33A|Q96AX1	-0.0156967	0.0248582	0.528615	194	0.897966
KSR1|Q8IVT5	0.0208712	0.0330644	0.528758	194	0.897966
ENTPD5|O75356	0.0448344	0.0710433	0.528853	194	0.897966
BCO2|Q9BYV7	0.0690005	0.109192	0.528868	129	0.897966
ATOX1|O00244	-0.0203462	0.032257	0.529069	194	0.897966
ZSWIM9|Q86XI8	0.0886575	0.139455	0.529078	63	0.897966
SPHK2|Q9NRA0	0.0397552	0.0630375	0.52913	194	0.897966
CCDC47|Q96A33	-0.0287688	0.0456537	0.529461	194	0.898224
SLC4A8|Q2Y0W8	0.0244329	0.0387737	0.529469	194	0.898224
MRPL41|Q8IXM3	-0.0257918	0.0409534	0.529702	194	0.898311
DDRGK1|Q96HY6	0.0253064	0.0401836	0.529711	194	0.898311
PCYOX1|Q9UHG3	-0.039588	0.062884	0.52986	194	0.898311
GDI1|P31150	-0.0277638	0.0441051	0.529892	194	0.898311
VPS18|Q9P253	-0.0246393	0.0391949	0.530452	194	0.898703
LINC00336|Q6ZUF6	0.0913057	0.144518	0.530458	77	0.898703
LRP1B|Q9NZR2	0.0318304	0.0506382	0.530486	194	0.898703
ADNP|Q9H2P0	-0.0257989	0.0410439	0.530496	194	0.898703
CD99|P14209	0.0300675	0.0478539	0.530659	194	0.898766
MTRR|Q9UBK8	-0.0683378	0.108632	0.530719	129	0.898766
KAT5|Q92993	-0.0408504	0.0650799	0.531065	194	0.898931
ESAM|Q96AP7	0.0341062	0.0543478	0.531158	194	0.898931
VPS33B|Q9H267	-0.0296888	0.0473096	0.531166	194	0.898931
RNF40|O75150	-0.0251641	0.0401173	0.531348	194	0.898931
CNOT4|O95628	0.0349798	0.0557698	0.531378	194	0.898931
EMILIN3|Q9NT22	0.0316798	0.0505153	0.531434	194	0.898931
NOL9|Q5SY16	0.0445549	0.0710674	0.531561	194	0.898931
QDPR|P09417	0.0251929	0.040184	0.531562	194	0.898931
PAXBP1|Q9Y5B6	0.0368408	0.0588203	0.53196	194	0.899143
ELAC1|Q9H777	-0.0480631	0.0767356	0.532033	179	0.899143
MORC2|Q9Y6X9	-0.0342701	0.0547421	0.532156	194	0.899143
LBP|P18428	0.037996	0.0607195	0.53233	194	0.899143
LMBRD2|Q68DH5	-0.0224141	0.0358229	0.532376	194	0.899143
DCN|P07585	-0.0241009	0.0385197	0.532387	194	0.899143
SLC25A19|Q9HC21	-0.0354046	0.0565885	0.532403	194	0.899143
LMCD1|Q9NZU5	0.0373856	0.0597724	0.532524	194	0.899143
DSCAML1|Q8TD84	-0.0515181	0.0823554	0.532562	177	0.899143
PIANP|Q8IYJ0	-0.0329431	0.0526925	0.532702	194	0.899143
TUBB6|Q9BUF5	0.0275066	0.0439979	0.532711	194	0.899143
TIMM21|Q9BVV7	0.0320461	0.0512944	0.532993	194	0.899322
CUL7|Q14999	0.0298202	0.0477367	0.533039	194	0.899322
ETFRF1|Q6IPR1	0.0412101	0.0659937	0.533186	194	0.899322
USP10|Q14694	-0.0218838	0.0350585	0.533347	194	0.899322
RPGR|Q92834	-0.0471187	0.0754698	0.533467	162	0.899322
PHF10|Q8WUB8	0.0570674	0.0913472	0.533585	127	0.899322
RFTN1|Q14699	0.0272065	0.0436134	0.533609	194	0.899322
SHROOM4|Q9ULL8	0.0425437	0.0681658	0.53361	162	0.899322
IMMT|Q16891	0.0276559	0.044339	0.533656	194	0.899322
KRR1|Q13601	-0.0409716	0.0657166	0.533839	194	0.899474
CACYBP|Q9HB71	0.0191067	0.0306551	0.533956	194	0.899514
GPC1|P35052	-0.0328266	0.0527092	0.534279	194	0.899646
ANKRD44|Q8N8A2	0.0218807	0.0351371	0.53432	194	0.899646
FAM57A|Q8TBR7	-0.0456764	0.073258	0.534334	131	0.899646
SEC14L1|Q92503	-0.0310006	0.0498328	0.534735	194	0.899646
GLRX2|Q9NS18	-0.0289783	0.0465854	0.534765	194	0.899646
TOP2B|Q02880	-0.0215439	0.0346412	0.534851	194	0.899646
SEPT3|Q9UH03	0.0192113	0.0308972	0.534939	194	0.899646
LIMK2|P53671	-0.0382822	0.0613174	0.534947	84	0.899646
RPL39|P62891	-0.0416348	0.06699	0.535118	194	0.899646
MLX|Q9UH92	-0.0408188	0.0656653	0.53513	179	0.899646
TICAM1|Q8IUC6	-0.0546917	0.0879602	0.535152	161	0.899646
ZNF410|Q86VK4	0.0863195	0.138263	0.535152	80	0.899646
IDI1|Q13907	-0.029276	0.0471221	0.535268	194	0.899683
PHF8|Q9UPP1	0.0527067	0.0845192	0.535561	81	0.899704
SLAIN2|Q9P270	0.0348141	0.0560785	0.535576	194	0.899704
ZDBF2|Q9HCK1	0.0397166	0.0639746	0.535668	177	0.899704
VPS52|Q8N1B4	-0.0265003	0.0427078	0.535778	194	0.899704
NIPSNAP2|O75323	0.0379994	0.0612472	0.535828	194	0.899704
ABCG1|P45844	-0.036467	0.058779	0.535839	194	0.899704
RASGEF1A|Q8N9B8	-0.0369684	0.0596243	0.536093	194	0.899865
WBP2|Q969T9	-0.0252955	0.040804	0.536156	194	0.899865
ARL6IP5|O75915	-0.0371591	0.0599497	0.536215	194	0.899865
CSDE1|O75534	-0.0276054	0.0445513	0.536351	194	0.899937
DNM1|Q05193	-0.0204205	0.0329687	0.536509	194	0.899981
AATF|Q9NY61	0.063588	0.102587	0.536563	145	0.899981
RIDA|P52758	0.0329374	0.0532012	0.536692	194	0.900024
UEVLD|Q8IX04	0.0260078	0.042024	0.536844	194	0.900024
GRIK3|Q13003	-0.03782	0.0611274	0.536957	194	0.900024
LRRC41|Q15345	0.0404879	0.0654402	0.536962	194	0.900024
RTEL1|Q9NZ71	0.0276917	0.0446136	0.53736	83	0.900535
MZT1|Q08AG7	-0.0418795	0.0678185	0.537735	194	0.900861
RAB32|Q13637	0.033793	0.0547422	0.537875	194	0.900861
BCHE|P06276	-0.0423378	0.068593	0.537927	194	0.900861
TXNDC2|Q86VQ3	0.014255	0.0230951	0.537928	194	0.900861
TTI2|Q6NXR4	-0.0478943	0.077617	0.538041	194	0.900866
SERPINH1|P50454	0.0217715	0.0352893	0.538118	194	0.900866
RIPK1|Q13546	-0.029353	0.0476086	0.538377	194	0.90099
COBLL1|Q53SF7	0.0357651	0.0580087	0.538378	194	0.90099
TDRP|Q86YL5	-0.0243853	0.0395632	0.5385	194	0.901004
ADCK1|Q86TW2	0.0439992	0.0714099	0.538639	194	0.901004
UBASH3B|Q8TF42	-0.0343627	0.0557737	0.538666	194	0.901004
APOC3|P02656	-0.047538	0.0771862	0.538813	194	0.901016
SPG7|Q9UQ90	-0.0255454	0.0414839	0.538877	194	0.901016
ERVPABLB-1|P60509	0.025522	0.0413827	0.53908	112	0.901016
LIMS2|Q7Z4I7	0.0808737	0.131157	0.539097	115	0.901016
NUCB1|Q02818	0.0280597	0.0456018	0.539186	194	0.901016
ATP11A|P98196	0.0290947	0.0473058	0.539374	194	0.901016
GPR176|Q14439	-0.100403	0.162075	0.539391	65	0.901016
CTXN1|P60606	0.0352076	0.0572515	0.53942	194	0.901016
ACOX2|Q99424	0.0380402	0.061874	0.539529	194	0.901041
RECQL5|O94762	0.0453624	0.0738113	0.539775	177	0.901296
LARP4|Q71RC2	-0.0144761	0.0235675	0.5399	194	0.901349
C1QL2|Q7Z5L3	0.0505678	0.0823446	0.540362	143	0.901604
DEK|P35659	0.0207093	0.0337995	0.540907	194	0.901604
CDH7|Q9ULB5	0.033757	0.055098	0.540932	194	0.901604
GTF3C6|Q969F1	-0.109749	0.178405	0.541076	81	0.901604
PTCHD1|Q96NR3	0.0362581	0.0590845	0.541095	112	0.901604
DCC|P43146	0.0331322	0.0541028	0.541116	194	0.901604
MVK|Q03426	0.0396451	0.0647559	0.541227	194	0.901604
CNNM4|Q6P4Q7	0.0214675	0.0350887	0.541503	194	0.901604
SNRPD2|P62316	-0.0353088	0.0577392	0.54169	194	0.901604
ARID4B|Q4LE39	-0.0346023	0.0565774	0.541733	178	0.901604
MAP3K12|Q12852	-0.0393923	0.0644248	0.54174	194	0.901604
CYLD|Q9NQC7	-0.018992	0.031064	0.541782	194	0.901604
INSYN2B|A6NMK8	0.076291	0.124627	0.541799	130	0.901604
ARFGAP3|Q9NP61	0.0256911	0.0420641	0.542193	194	0.901604
IFT80|Q9P2H3	0.0733081	0.11987	0.542213	128	0.901604
COQ7|Q99807	0.0428549	0.0701707	0.542218	194	0.901604
MINDY2|Q8NBR6	0.0171205	0.0280336	0.542223	194	0.901604
CENPB|P07199	0.0526567	0.0860905	0.542406	113	0.901604
ATP6AP2|O75787	-0.0145421	0.0238246	0.542443	194	0.901604
EFNB1|P98172	0.033176	0.05437	0.542571	194	0.901604
RRP9|O43818	0.0421579	0.0690908	0.542576	194	0.901604
HADHA|P40939	0.0378573	0.0620479	0.54261	194	0.901604
PYROXD1|Q8WU10	0.0347638	0.0570022	0.542783	194	0.901604
SUCLA2|Q9P2R7	-0.0254234	0.0416983	0.542896	194	0.901604
ZNF346|Q9UL40	0.0506706	0.083099	0.542948	177	0.901604
VPS45|Q9NRW7	0.0211982	0.0347762	0.542987	194	0.901604
SPAG7|O75391	-0.0314636	0.0516208	0.543018	194	0.901604
CNOT11|Q9UKZ1	-0.0436549	0.0716376	0.543102	194	0.901604
ZDHHC5|Q9C0B5	0.0252783	0.0414921	0.543204	194	0.901604
SEPT6|Q14141	0.0223523	0.0366919	0.543231	194	0.901604
GRTP1|Q5TC63	-0.0500135	0.0820608	0.543245	162	0.901604
NUMA1|Q14980	0.018975	0.0311599	0.543388	194	0.901604
ZFYVE21|Q9BQ24	-0.0352575	0.0579193	0.543533	194	0.901604
TIMM10B|Q9Y5J6	-0.0278964	0.0458312	0.54357	194	0.901604
FKBP14|Q9NWM8	0.0416949	0.0685214	0.543779	178	0.901604
ZC3H11A|O75152	-0.016702	0.0274568	0.543818	194	0.901604
PHRF1|Q9P1Y6	-0.0411999	0.067539	0.543884	96	0.901604
GHDC|Q8N2G8	-0.0361304	0.0594128	0.543936	194	0.901604
SRR|Q9GZT4	0.0417514	0.0686798	0.544076	194	0.901604
ANKRD54|Q6NXT1	-0.0341696	0.0562131	0.544113	194	0.901604
PARD6A|Q9NPB6	0.0342148	0.0562956	0.54417	194	0.901604
NLGN1|Q8N2Q7	-0.0259809	0.0427489	0.54418	194	0.901604
CD2BP2|O95400	-0.0247692	0.0407605	0.544232	194	0.901604
MAD2L2|Q9UI95	0.0282712	0.0465062	0.544282	162	0.901604
SFXN2|Q96NB2	0.0702167	0.115362	0.544316	116	0.901604
SIRT3|Q9NTG7	-0.0360646	0.0593664	0.544354	194	0.901604
NOMO3|P69849	0.0323096	0.0532255	0.544658	194	0.901604
USHBP1|Q8N6Y0	-0.0972451	0.159025	0.544706	64	0.901604
PLPPR1|Q8TBJ4	-0.0577225	0.0949186	0.544707	114	0.901604
TBC1D2B|Q9UPU7	-0.0299451	0.049338	0.544722	194	0.901604
SCAP|Q12770	0.0367144	0.0605375	0.545028	194	0.901832
CAPN5|O15484	0.0422679	0.0696976	0.545046	194	0.901832
REX1BD|Q96EN9	-0.0729045	0.120034	0.545246	112	0.901856
TLDC1|Q6P9B6	-0.034588	0.0570624	0.545248	194	0.901856
ZC3H18|Q86VM9	0.0229023	0.0378002	0.545423	194	0.901991
MXRA8|Q9BRK3	-0.041067	0.0677762	0.545592	162	0.902117
CPE|P16870	-0.0241672	0.0399288	0.545835	194	0.902234
P2RY12|Q9H244	-0.0425588	0.0703181	0.54585	194	0.902234
THOC3|Q96J01	0.0505681	0.0835804	0.54599	194	0.902298
DIMT1|Q9UNQ2	-0.0387325	0.0640492	0.546183	194	0.902298
TECPR2|O15040	0.040571	0.0671032	0.546266	194	0.902298
GMPPA|Q96IJ6	-0.0428015	0.0707993	0.546306	194	0.902298
NPM1|P06748	-0.0292739	0.0484387	0.546436	194	0.902298
PKIG|Q9Y2B9	-0.0375945	0.0622183	0.546512	194	0.902298
ERC2|O15083	-0.0146124	0.0241861	0.546558	194	0.902298
GUCY1A1|Q02108	-0.0327487	0.0542153	0.546636	194	0.902298
SLC20A2|Q08357	-0.0333072	0.0552074	0.547125	194	0.902572
SNX7|Q9UNH6	0.0336809	0.0558274	0.54713	194	0.902572
BCL7B|Q9BQE9	0.0384429	0.0637124	0.54716	179	0.902572
TF|P02787	-0.0348959	0.0578606	0.547263	194	0.902572
IFT172|Q9UG01	0.0339354	0.0562445	0.547277	164	0.902572
MTUS1|Q9ULD2	-0.0472577	0.0783835	0.547395	194	0.902572
MOG|Q16653	-0.01356	0.0224997	0.547549	194	0.902572
ARHGAP10|A1A4S6	0.0356083	0.0590841	0.54755	194	0.902572
BZW1|Q7L1Q6	-0.0284993	0.0473243	0.547854	194	0.902692
CD97|P48960	0.0469695	0.0779402	0.547898	147	0.902692
ELAC2|Q9BQ52	0.0445643	0.0739939	0.547904	178	0.902692
KIAA1549|Q9HCM3	-0.0241858	0.0401918	0.548154	194	0.902818
CAMSAP3|Q9P1Y5	0.0159099	0.0264441	0.548232	194	0.902818
GTF2I|P78347	0.0258354	0.0429444	0.548261	194	0.902818
STS|P08842	0.0400832	0.0666151	0.548381	162	0.902838
LAMA4|Q16363	-0.0316851	0.0527376	0.548788	194	0.902838
VPS39|Q96JC1	0.0302539	0.0503579	0.548808	194	0.902838
TTN|Q8WZ42	0.0378487	0.0630096	0.548872	194	0.902838
SUPT5H|O00267	-0.0248666	0.0414147	0.549039	194	0.902838
SPTBN2|O15020	-0.0235323	0.0391947	0.549062	194	0.902838
ZNF706|Q9Y5V0	0.0296396	0.0493797	0.549166	194	0.902838
TPGS1|Q6ZTW0	-0.0267342	0.0445591	0.549343	194	0.902838
HMGN4|O00479	-0.0359982	0.0600288	0.549535	194	0.902838
MED1|Q15648	-0.0375418	0.0626059	0.549555	194	0.902838
CYB5R2|Q6BCY4	0.0201906	0.0336724	0.549578	194	0.902838
ARMC1|Q9NVT9	0.0258425	0.0431036	0.549628	194	0.902838
HSPA8|P11142	-0.0285683	0.0476581	0.549695	194	0.902838
STAMBPL1|Q96FJ0	0.0338566	0.0564891	0.549759	194	0.902838
GNB4|Q9HAV0	-0.036079	0.0602448	0.550073	194	0.902838
RIF1|Q5UIP0	-0.0510873	0.0852965	0.550124	177	0.902838
CBLL1|Q75N03	-0.0485378	0.0810109	0.550211	147	0.902838
SF3A2|Q15428	0.0307494	0.0513707	0.55027	194	0.902838
JUNB|P17275	-0.0690045	0.114827	0.550391	82	0.902838
TBCK|Q8TEA7	0.0364686	0.0609603	0.550499	194	0.902838
BET1L|Q9NYM9	0.0356415	0.0596171	0.550762	194	0.902838
DARS|P14868	-0.0333783	0.0558529	0.550914	194	0.902838
GABRG1|Q8N1C3	-0.0394557	0.0660324	0.550974	194	0.902838
NOL4|O94818	-0.0555435	0.0929199	0.551026	160	0.902838
CACNA1B|Q00975	-0.0202997	0.033982	0.551076	194	0.902838
LSM14A|Q8ND56	-0.0251981	0.0421918	0.551169	194	0.902838
C5orf24|Q7Z6I8	0.0612203	0.10226	0.551297	99	0.902838
RPL14|P50914	0.0317077	0.0531114	0.551319	194	0.902838
CORO1A|P31146	-0.0202271	0.0338921	0.551447	194	0.902838
TST|Q16762	-0.0347177	0.0581737	0.551458	194	0.902838
TAGLN|Q01995	0.0318831	0.0534294	0.551498	194	0.902838
FSD1L|Q9BXM9	-0.0268353	0.044984	0.551619	194	0.902838
PIGM|Q9H3S5	-0.0432644	0.0725278	0.551639	194	0.902838
CPPED1|Q9BRF8	0.0364755	0.0611484	0.551648	194	0.902838
NT5C3A|Q9H0P0	-0.0302226	0.0506799	0.551758	194	0.902838
NDUFA4L2|Q9NRX3	0.0285922	0.0479489	0.551784	194	0.902838
CTHRC1|Q96CG8	-0.0480937	0.0806476	0.551944	163	0.902838
ERAP1|Q9NZ08	0.0528827	0.0887305	0.551992	194	0.902838
FUT11|Q495W5	-0.0439635	0.0737682	0.552008	194	0.902838
OBSL1|O75147	-0.0212843	0.0357188	0.552064	194	0.902838
PTCD2|Q8WV60	-0.0371765	0.0623638	0.552107	161	0.902838
CTSS|P25774	0.0710638	0.11879	0.552233	81	0.902889
FAF1|Q9UNN5	-0.0336362	0.0565112	0.552511	194	0.902889
PPP1CA|P62136	-0.0291311	0.048952	0.552591	194	0.902889
EML2|O95834	-0.0289557	0.0486633	0.552639	194	0.902889
ARHGAP24|Q8N264	0.0470567	0.0790505	0.552664	162	0.902889
HERC1|Q15751	-0.0271817	0.0456986	0.552784	194	0.902889
CPVL|Q9H3G5	-0.0460319	0.0774166	0.552921	194	0.902889
CD82|P27701	-0.0300359	0.0505254	0.553006	194	0.902889
IGKV1-5|P01602	0.0635227	0.106804	0.553163	144	0.902889
STK38L|Q9Y2H1	0.030603	0.0515029	0.553188	194	0.902889
TBP|P20226	0.0358305	0.0602821	0.553268	161	0.902889
SYT4|Q9H2B2	0.0412457	0.0694327	0.553295	194	0.902889
PLPBP|O94903	-0.036263	0.061079	0.553516	194	0.902889
GCSH|P23434	-0.0302832	0.0510186	0.553607	194	0.902889
RFX4|Q33E94	-0.107244	0.179339	0.553693	63	0.902889
GMIP|Q9P107	0.0444055	0.0748185	0.55384	162	0.902889
LMTK3|Q96Q04	0.0225367	0.0380082	0.554027	194	0.902889
SEC14L2|O76054	0.0353342	0.0596228	0.554236	194	0.902889
PACS2|Q86VP3	-0.0433024	0.0730709	0.55425	194	0.902889
ORC2|Q13416	0.0360953	0.0609173	0.554302	194	0.902889
H2AFX|P16104	-0.0247867	0.0418323	0.554305	194	0.902889
TSPYL4|Q9UJ04	-0.0233535	0.039428	0.554452	194	0.902889
SLC6A12|P48065	0.0383926	0.0648352	0.554551	194	0.902889
MCFD2|Q8NI22	0.0427241	0.0721513	0.55465	177	0.902889
MECP2|P51608	-0.0184522	0.0311849	0.554855	194	0.902889
AIMP2|Q13155	-0.0336335	0.0568593	0.554976	194	0.902889
GMPS|P49915	-0.0221456	0.0374438	0.555033	194	0.902889
GAMT|Q14353	-0.0156224	0.026415	0.555044	194	0.902889
HAUS1|Q96CS2	0.0584327	0.0980913	0.555104	64	0.902889
RAB11B|Q15907	-0.0230334	0.0389576	0.555161	194	0.902889
ZADH2|Q8N4Q0	0.0345037	0.0583732	0.555265	194	0.902889
GRB2|P62993	0.0298684	0.050544	0.555366	194	0.902889
CHCHD4|Q8N4Q1	-0.0300534	0.0508582	0.555374	194	0.902889
RPS6KB1|P23443	0.0317679	0.0537702	0.555453	194	0.902889
GRIK5|Q16478	0.0294652	0.0498924	0.555608	194	0.902889
CUEDC2|Q9H467	0.024217	0.0410059	0.55561	194	0.902889
PMM2|O15305	-0.0416088	0.0705011	0.555868	194	0.902889
TCEA2|Q15560	-0.0425444	0.0720769	0.555908	177	0.902889
ADCYAP1|P18509	-0.035144	0.0595585	0.555942	194	0.902889
DDR2|Q16832	0.0416702	0.0706316	0.556016	194	0.902889
IL1RAPL1|Q9NZN1	0.0233156	0.0395262	0.556074	194	0.902889
SATB2|Q9UPW6	-0.0256257	0.0434497	0.556142	194	0.902889
NNT|Q13423	0.0194715	0.0330165	0.556159	194	0.902889
FKBP1B|P68106	-0.0361609	0.06135	0.556381	194	0.903012
RFC2|P35250	0.0346338	0.0587748	0.556486	194	0.903012
MTMR4|Q9NYA4	0.0507844	0.0861997	0.556654	177	0.903012
MATK|P42679	-0.0310106	0.0526526	0.556685	194	0.903012
RAB19|A4D1S5	-0.0346752	0.0588653	0.556713	177	0.903012
ADD3|Q9UEY8	0.0127883	0.0217222	0.55685	194	0.903012
ZNF292|O60281	0.119749	0.201919	0.556958	63	0.903012
PCK2|Q16822	0.0457893	0.0778046	0.556986	194	0.903012
PITRM1|Q5JRX3	-0.0512655	0.087166	0.55724	194	0.903012
CNOT7|Q9UIV1	0.0289402	0.0492079	0.55725	194	0.903012
REEP6|Q96HR9	0.0325154	0.0552889	0.557264	194	0.903012
CCDC50|Q8IVM0	-0.0209651	0.0356887	0.557704	194	0.903465
ARFGEF2|Q9Y6D5	-0.0242758	0.0413574	0.558018	194	0.903465
PCYT1B|Q9Y5K3	-0.0511136	0.087055	0.558097	162	0.903465
PEAK1|Q9H792	0.0415621	0.0708487	0.558249	194	0.903465
LIPE|Q05469	-0.0192116	0.0327505	0.558266	194	0.903465
HAUS6|Q7Z4H7	0.101563	0.172061	0.558412	67	0.903465
SAMD4A|Q9UPU9	-0.0400408	0.0682678	0.558494	164	0.903465
JAK2|O60674	-0.0467324	0.079713	0.558498	194	0.903465
YPEL4|Q96NS1	0.0372974	0.0635929	0.558524	162	0.903465
FLOT2|Q14254	-0.0360225	0.0614578	0.558581	194	0.903465
TATDN3|Q17R31	-0.0397671	0.0678781	0.558765	194	0.903465
KCNJ2|P63252	0.0480941	0.0820464	0.558883	145	0.903465
NAGK|Q9UJ70	0.0388606	0.0663692	0.558993	194	0.903465
SPATA5|Q8NB90	0.0360686	0.0616046	0.559016	194	0.903465
LLGL1|Q15334	0.0253088	0.0432345	0.559084	194	0.903465
P2RX4|Q99571	-0.0343314	0.0586575	0.55915	194	0.903465
TBCC|Q15814	-0.0397409	0.0679311	0.55933	194	0.903465
TESK2|Q96S53	-0.0332587	0.0568041	0.559351	144	0.903465
TMED10|P49755	0.0254168	0.0434524	0.559385	194	0.903465
C11orf68|Q9H3H3	-0.0262322	0.0448531	0.559445	194	0.903465
PRRT1|Q99946	-0.0255202	0.043648	0.559555	194	0.903465
KATNAL1|Q9BW62	0.0278941	0.0477138	0.559602	194	0.903465
RAI1|Q7Z5J4	0.0387156	0.0662639	0.559836	194	0.903691
IPMK|Q8NFU5	-0.104625	0.17795	0.560239	64	0.903826
TAF1C|Q15572	-0.0632753	0.10813	0.56031	98	0.903826
HEG1|Q9ULI3	-0.0823334	0.140123	0.560483	64	0.903826
PSTPIP1|O43586	0.0813496	0.138916	0.560626	81	0.903826
C1orf198|Q9H425	-0.0253888	0.0435463	0.560664	194	0.903826
DNAJC12|Q9UKB3	0.0222768	0.0382192	0.560773	194	0.903826
DAB1|O75553	-0.0207993	0.0356974	0.561005	177	0.903826
SPAG9|O60271	0.0228748	0.0392774	0.561093	194	0.903826
SECISBP2|Q96T21	0.0388621	0.0667303	0.561194	177	0.903826
DNMT1|P26358	0.0235154	0.0403903	0.561219	194	0.903826
KCNA3|P22001	-0.0281531	0.0483943	0.561527	194	0.903826
RPA3|P35244	0.0296678	0.0510119	0.561634	194	0.903826
TGFB1|P01137	-0.0431819	0.0741227	0.561741	112	0.903826
DNAJC28|Q9NX36	0.0430602	0.0740025	0.56177	145	0.903826
METAP1|P53582	0.0349576	0.0601325	0.561798	194	0.903826
PIN1|Q13526	0.0291394	0.0501287	0.561832	194	0.903826
IGHV1-18|A0A0C4DH31	0.0494973	0.0851529	0.561933	177	0.903826
ZBTB7A|O95365	0.0578253	0.0994818	0.561934	178	0.903826
CBLN1|P23435	-0.0420453	0.0722561	0.561935	129	0.903826
LSM2|Q9Y333	0.0341033	0.0587162	0.562152	194	0.903826
XRCC1|P18887	-0.0235714	0.0405879	0.562197	194	0.903826
KLHDC8B|Q8IXV7	0.0634253	0.109015	0.562202	115	0.903826
HID1|Q8IV36	0.0325189	0.0560063	0.562278	194	0.903826
LXN|Q9BS40	-0.0395055	0.0680638	0.56242	194	0.903826
CAPZB|P47756	-0.0158611	0.0273341	0.562521	194	0.903826
GALNT16|Q8N428	0.0332714	0.0573406	0.562539	194	0.903826
AASDHPPT|Q9NRN7	0.0250562	0.0431841	0.562554	194	0.903826
PDXP|Q96GD0	-0.0261201	0.0450232	0.562601	194	0.903826
MSH6|P52701	-0.0282566	0.0487123	0.562653	194	0.903826
OMD|Q99983	0.0534766	0.0921162	0.562822	131	0.903826
PPIE|Q9UNP9	-0.0217404	0.037511	0.562988	194	0.903826
ABHD2|P08910	-0.0463774	0.0800041	0.562995	178	0.903826
GULP1|Q9UBP9	0.0523586	0.0902496	0.563116	128	0.903826
APOA2|P02652	-0.0444502	0.0767267	0.563151	194	0.903826
BLOC1S3|Q6QNY0	-0.0486847	0.0840181	0.563416	143	0.903826
RASD2|Q96D21	-0.116118	0.199157	0.563495	64	0.903826
TAPBP|O15533	-0.0423092	0.0731214	0.563633	194	0.903826
RXRA|P19793	0.0600582	0.103686	0.563697	131	0.903826
DAD1|P61803	0.0270255	0.0467509	0.563997	194	0.903826
TRAPPC2L|Q9UL33	0.0228345	0.0395033	0.564019	194	0.903826
OAS2|P29728	-0.0406624	0.0703491	0.564041	194	0.903826
SNX18|Q96RF0	0.0245453	0.0424982	0.564342	194	0.903826
PON1|P27169	0.0407135	0.0704952	0.56436	194	0.903826
CNOT2|Q9NZN8	-0.0374564	0.0648961	0.564603	194	0.903826
GCDH|Q92947	-0.0482331	0.0835688	0.564609	194	0.903826
MXRA7|P84157	-0.0341358	0.0591485	0.56464	194	0.903826
RAB11FIP4|Q86YS3	0.0551964	0.0955026	0.564803	114	0.903826
VPS26B|Q4G0F5	0.0117999	0.0204569	0.564842	194	0.903826
RPL27|P61353	-0.0425641	0.0738087	0.564936	194	0.903826
GIT1|Q9Y2X7	0.0122768	0.021292	0.564995	194	0.903826
TIAM2|Q8IVF5	-0.0323806	0.0561601	0.565006	194	0.903826
TARS2|Q9BW92	0.0317643	0.0550927	0.565018	194	0.903826
FBLN7|Q53RD9	0.0441147	0.0765175	0.565038	194	0.903826
SMNDC1|O75940	0.0284428	0.0493459	0.565128	194	0.903826
ABCB4|P21439	0.0462152	0.0801451	0.565155	161	0.903826
DLG3|Q92796	-0.0180921	0.0313978	0.565245	194	0.903826
GSS|P48637	-0.0294055	0.05104	0.56531	194	0.903826
SESN3|P58005	0.036079	0.0626298	0.56535	194	0.903826
MAPK8IP2|Q13387	-0.0430573	0.0747999	0.565643	194	0.904145
NHS|Q6T4R5	0.0323717	0.0562687	0.565864	194	0.904349
CEP290|O15078	-0.0467464	0.0812907	0.566035	194	0.904472
MLYCD|O95822	-0.0365692	0.0636166	0.566179	194	0.904514
STRADB|Q9C0K7	-0.101449	0.175191	0.566248	63	0.904514
GABARAPL2|P60520	0.0260779	0.0454171	0.566619	194	0.904893
MTR|Q99707	-0.0461846	0.0804668	0.566773	194	0.904893
RCOR2|Q8IZ40	0.0809943	0.140571	0.566888	82	0.904893
LRRC3B|Q96PB8	0.109233	0.189105	0.566918	66	0.904893
KHDRBS2|Q5VWX1	0.0217558	0.0379421	0.567154	194	0.904893
SHARPIN|Q9H0F6	0.0419884	0.0732539	0.567291	194	0.904893
ATP1B1|P05026	-0.0174485	0.0304446	0.567337	194	0.904893
ABCC10|Q5T3U5	-0.0494852	0.0863327	0.567461	164	0.904893
HPS6|Q86YV9	0.0359905	0.0628214	0.567486	194	0.904893
PPP3CC|P48454	0.0404717	0.0706519	0.567533	194	0.904893
ACADVL|P49748	-0.0322347	0.0562822	0.5676	194	0.904893
NDST2|P52849	0.0373064	0.0651402	0.567616	194	0.904893
EPHB2|P29323	0.0376217	0.0657148	0.567758	194	0.904893
RMDN2|Q96LZ7	-0.0343397	0.0599881	0.567797	194	0.904893
F7|P08709	-0.0380519	0.0664832	0.568172	146	0.90518
CIAO3|Q9H6Q4	-0.0388885	0.0680058	0.568203	194	0.90518
EPS15|P42566	-0.0178756	0.0312652	0.568269	194	0.90518
PNPLA8|Q9NP80	0.018694	0.0327035	0.568353	194	0.90518
POLR1A|O95602	-0.0382476	0.0669453	0.568552	194	0.905348
CLU|P10909	0.036107	0.063243	0.568823	194	0.905484
METAP1D|Q6UB28	0.0223803	0.0391257	0.568825	113	0.905484
FNIP1|Q8TF40	0.0413418	0.0724799	0.569184	194	0.905907
COPS9|Q8WXC6	0.0499057	0.0874972	0.569286	177	0.90592
ATG2A|Q2TAZ0	0.0278432	0.0488424	0.569406	194	0.905961
YES1|P07947	0.0234752	0.0411991	0.569585	194	0.906058
RPAP3|Q9H6T3	0.0255416	0.0448584	0.569866	194	0.906058
MRPL2|Q5T653	-0.032839	0.0576777	0.569887	194	0.906058
ENSA|O43768	-0.0194962	0.0342448	0.569909	194	0.906058
SLITRK5|O94991	-0.0245251	0.0430877	0.569996	194	0.906058
MRPL3|P09001	-0.0175188	0.0307976	0.570235	194	0.906058
TMPRSS5|Q9H3S3	-0.0550031	0.0965797	0.570238	132	0.906058
NLRX1|Q86UT6	-0.0415135	0.0730144	0.570418	194	0.906058
GNG11|P61952	-0.0287762	0.0506364	0.570605	194	0.906058
TOX|O94900	-0.0801568	0.140048	0.57074	63	0.906058
CLIP1|P30622	-0.0331232	0.0583123	0.570782	194	0.906058
LGI2|Q8N0V4	0.0313701	0.0552413	0.570887	194	0.906058
PDS5B|Q9NTI5	-0.015151	0.0266822	0.570915	194	0.906058
DUSP15|Q9H1R2	0.0288397	0.050796	0.570968	194	0.906058
DGKI|O75912	-0.020449	0.0360181	0.570977	194	0.906058
MMP14|P50281	0.0329938	0.0580704	0.570982	148	0.906058
CD163|Q86VB7	-0.0300598	0.0529581	0.571063	194	0.906058
ZFX|P17010	-0.0597552	0.10515	0.571322	114	0.906064
HMGN1|P05114	-0.0266648	0.0470141	0.571368	194	0.906064
WASF3|Q9UPY6	0.0243565	0.0429488	0.571409	194	0.906064
COL4A1|P02462	-0.0295531	0.0521272	0.57152	194	0.906064
ANLN|Q9NQW6	-0.0170611	0.0300944	0.571536	194	0.906064
NINJ2|Q9NZG7	-0.0238081	0.0420406	0.571946	194	0.906064
KIAA1841|Q6NSI8	0.0305586	0.0539674	0.571994	194	0.906064
BORCS7|Q96B45	0.0434608	0.0768008	0.572233	194	0.906064
PTGES|O14684	0.069285	0.122088	0.572241	96	0.906064
DUS2|Q9NX74	-0.0265134	0.0468614	0.572306	194	0.906064
MRPS10|P82664	0.0225015	0.0397789	0.572385	194	0.906064
HIGD2A|Q9BW72	0.0354858	0.062733	0.572386	194	0.906064
MTPN|P58546	0.0312077	0.0551712	0.572394	194	0.906064
RLBP1|P12271	0.0333493	0.0589692	0.572472	194	0.906064
AHCTF1|Q8WYP5	-0.0266623	0.0471452	0.572474	194	0.906064
PWWP3B|Q5H9M0	0.116096	0.203993	0.572716	65	0.906257
LYRM9|A8MSI8	-0.0429839	0.0760709	0.572802	194	0.906257
PCYT2|Q99447	0.0301376	0.0533663	0.573019	194	0.906257
FRRS1L|Q9P0K9	-0.0275252	0.0487423	0.573034	194	0.906257
STK33|Q9BYT3	-0.0678892	0.120099	0.573139	129	0.906257
CEP57|Q86XR8	-0.0599635	0.106091	0.573173	130	0.906257
PKM|P14618	-0.0254052	0.0450138	0.573253	194	0.906257
DCAF13|Q9NV06	0.0631472	0.111973	0.573866	145	0.906645
CAVIN2|O95810	-0.0328375	0.0582804	0.573896	194	0.906645
NDUFB3|O43676	0.0185095	0.0328515	0.573903	194	0.906645
MOB3C|Q70IA8	0.0346052	0.0613415	0.574127	114	0.906645
FAM192A|Q9GZU8	-0.0188232	0.0334313	0.574168	194	0.906645
RPL32|P62910	-0.0332137	0.0589948	0.574199	194	0.906645
RHOT1|Q8IXI2	-0.0230187	0.0408958	0.574288	194	0.906645
CBX8|Q9HC52	0.0469939	0.0833438	0.574355	112	0.906645
ENPEP|Q07075	-0.0554185	0.0983698	0.57442	130	0.906645
GIT2|Q14161	0.0229887	0.0408585	0.574437	194	0.906645
SPIRE2|Q8WWL2	-0.0363497	0.0646559	0.574736	194	0.90693
WDR61|Q9GZS3	-0.0166486	0.0296249	0.574887	194	0.90693
GPC5|P78333	-0.0394743	0.0702612	0.574995	194	0.90693
BBS4|Q96RK4	-0.0323732	0.0576263	0.575024	194	0.90693
USP35|Q9P2H5	-0.0260057	0.0462994	0.575088	194	0.90693
MAOA|P21397	0.0273403	0.0486972	0.575259	194	0.907052
YJU2|Q9BW85	0.0380017	0.067704	0.575355	194	0.907056
DUSP28|Q4G0W2	0.0938994	0.166681	0.575667	79	0.907314
PPM1N|Q8N819	0.0317711	0.0566558	0.575707	194	0.907314
INPP5D|Q92835	0.0293257	0.0523307	0.575968	194	0.907578
CNTNAP3|Q9BZ76	0.0374548	0.0668729	0.576174	194	0.907602
AKAP1|Q92667	-0.0188526	0.033674	0.576332	194	0.907602
RNASE4|P34096	-0.0405564	0.072431	0.576361	178	0.907602
CSTF1|Q05048	-0.0348203	0.0622329	0.576564	194	0.907602
GRIN2D|O15399	0.0408844	0.073001	0.576684	129	0.907602
PLP2|Q04941	0.0278874	0.0498592	0.576695	194	0.907602
MUL1|Q969V5	0.0327935	0.0586332	0.576711	194	0.907602
ERCC2|P18074	-0.0352996	0.063121	0.576754	194	0.907602
C8G|P07360	0.0441784	0.0788682	0.57683	114	0.907602
CEP128|Q6ZU80	0.0614458	0.109462	0.57693	81	0.907611
TSPAN14|Q8NG11	-0.0281549	0.0504496	0.577541	194	0.907726
PSMD4|P55036	0.0220247	0.039469	0.577579	194	0.907726
TP53BP1|Q12888	-0.026157	0.0468807	0.577631	194	0.907726
PECAM1|P16284	-0.0323247	0.0579543	0.577759	194	0.907726
OSMR|Q99650	0.0547597	0.0981404	0.577801	161	0.907726
NME2P1|O60361	0.0415937	0.0745817	0.577985	162	0.907726
SUGP2|Q8IX01	-0.0193119	0.0346596	0.57815	194	0.907726
VCAM1|P19320	-0.0297825	0.053454	0.578168	194	0.907726
PSMB5|P28074	0.0141265	0.0253557	0.578188	194	0.907726
SALL2|Q9Y467	-0.0201264	0.0361321	0.578261	194	0.907726
PPP1R3D|O95685	-0.0261517	0.0469505	0.578274	194	0.907726
GNA12|Q03113	-0.0281008	0.0504622	0.578368	194	0.907726
HIRA|P54198	-0.0872707	0.156073	0.578403	81	0.907726
BBOX1|O75936	-0.0353221	0.0634482	0.578477	194	0.907726
COL25A1|Q9BXS0	-0.0468944	0.084237	0.578485	194	0.907726
PACSIN3|Q9UKS6	0.0349332	0.0627824	0.578675	194	0.907726
DPYSL5|Q9BPU6	0.0381357	0.0685516	0.57875	194	0.907726
WNK2|Q9Y3S1	0.0262694	0.047236	0.578869	194	0.907726
LYRM4|Q9HD34	-0.0374423	0.0673357	0.578922	194	0.907726
BAALC|Q8WXS3	0.0256723	0.0461831	0.57904	194	0.907726
CEP170B|Q9Y4F5	-0.0133727	0.024061	0.579109	194	0.907726
A2M|P01023	-0.0322715	0.0580683	0.57913	194	0.907726
RNGTT|O60942	-0.0278941	0.0501966	0.579165	194	0.907726
TXNIP|Q9H3M7	0.0338803	0.0610145	0.579449	194	0.90794
KLHL22|Q53GT1	0.0247364	0.0445588	0.579546	194	0.90794
PEX6|Q13608	-0.0354382	0.0638447	0.579595	194	0.90794
NEFM|P07197	0.0145819	0.0262783	0.579708	194	0.90794
C12orf10|Q9HB07	0.0295366	0.0532436	0.579816	194	0.90794
COMMD7|Q86VX2	0.0160286	0.028903	0.579937	194	0.90794
PTK2B|Q14289	-0.0290398	0.0523769	0.580025	194	0.90794
DHX9|Q08211	-0.0219294	0.0395664	0.580158	194	0.90794
FASTKD2|Q9NYY8	-0.0235085	0.0424213	0.58021	194	0.90794
RPL35A|P18077	-0.0353369	0.0637711	0.580242	194	0.90794
COX19|Q49B96	-0.0256497	0.0463023	0.580351	194	0.907963
TCEAL4|Q96EI5	-0.0360066	0.0650811	0.580832	194	0.908414
CNOT9|Q92600	0.0323524	0.0584811	0.580864	194	0.908414
GPN1|Q9HCN4	-0.0373498	0.0675293	0.580945	194	0.908414
ALPL|P05186	-0.041708	0.075423	0.581015	194	0.908414
FAM110C|Q1W6H9	0.055562	0.100269	0.58131	96	0.908499
PDE4C|Q08493	-0.0367082	0.066441	0.581353	194	0.908499
USP17L13|C9JLJ4	0.0395407	0.0715498	0.58157	145	0.908499
ASAP3|Q8TDY4	0.0344407	0.0623748	0.581583	194	0.908499
FAM19A5|Q7Z5A7	0.075005	0.135292	0.581599	82	0.908499
BOLA3|Q53S33	-0.0323915	0.0586962	0.581793	194	0.908499
GPATCH1|Q9BRR8	0.0719458	0.130165	0.581851	116	0.908499
CFDP1|Q9UEE9	0.0255546	0.0463245	0.581935	194	0.908499
C12orf4|Q9NQ89	0.0289824	0.0525744	0.582193	194	0.908499
KIAA1755|Q5JYT7	0.0303596	0.0551139	0.582475	194	0.908499
PPCS|Q9HAB8	-0.0279177	0.0506834	0.582494	194	0.908499
DLC1|Q96QB1	0.0330526	0.0600356	0.582767	177	0.908499
EIF4A1|P60842	-0.0183284	0.033299	0.582772	194	0.908499
DDX23|Q9BUQ8	0.0175333	0.0318602	0.582839	194	0.908499
PFDN5|Q99471	-0.0133934	0.0243487	0.583015	194	0.908499
ATP2B1|P20020	-0.0184695	0.0335838	0.583091	194	0.908499
SRI|P30626	-0.0248004	0.0451114	0.583223	194	0.908499
FZD4|Q9ULV1	-0.0714381	0.129041	0.58327	64	0.908499
NME2|P22392	0.0348344	0.0633802	0.583326	194	0.908499
ILK|Q13418	0.0172628	0.0314166	0.583415	194	0.908499
CPLX1|O14810	-0.0197636	0.0359689	0.583425	194	0.908499
MAP2K2|P36507	0.0292807	0.0533033	0.583522	194	0.908499
NALCN|Q8IZF0	0.0332127	0.0604647	0.583544	194	0.908499
RNASEH2B|Q5TBB1	0.0773727	0.139929	0.583627	65	0.908499
ANKS1A|Q92625	-0.0107878	0.0196456	0.583662	194	0.908499
TIMM23|O14925	-0.0320364	0.0583553	0.583751	194	0.908499
PEA15|Q15121	0.019064	0.0347353	0.583856	194	0.908499
LURAP1L|Q8IV03	0.0508543	0.0925364	0.583859	127	0.908499
ITPK1|Q13572	0.023611	0.0430267	0.583912	194	0.908499
LRRTM4|Q86VH4	-0.0223845	0.040798	0.583972	194	0.908499
RPL37|P61927	-0.0405209	0.0738566	0.583987	194	0.908499
TUBG1|P23258	0.0281757	0.0513799	0.584168	194	0.908568
TMEM63B|Q5T3F8	-0.0209532	0.0382146	0.58422	194	0.908568
ASAH1|Q13510	-0.0386513	0.0705902	0.58474	194	0.908999
RHOT2|Q8IXI1	0.0302547	0.0552554	0.584741	194	0.908999
TMEM248|Q9NWD8	-0.0295596	0.0539959	0.584811	194	0.908999
RABL3|Q5HYI8	0.0261293	0.0477378	0.584873	194	0.908999
FAM162A|Q96A26	0.0122613	0.02241	0.58502	194	0.90908
RPL24|P83731	0.0236153	0.043191	0.585275	194	0.909173
ETNK1|Q9HBU6	-0.0437484	0.0800136	0.585276	194	0.909173
PURA|Q00577	-0.0230037	0.0420894	0.585427	194	0.909173
NRF1|Q16656	-0.0387569	0.070928	0.58559	177	0.909173
FAF2|Q96CS3	0.0169131	0.0309725	0.585753	194	0.909173
EHD3|Q9NZN3	-0.0303951	0.0556637	0.585765	194	0.909173
MSL1|Q68DK7	0.0112793	0.0206666	0.585953	194	0.909173
LZTS2|Q9BRK4	0.0404482	0.074113	0.585961	194	0.909173
DCTPP1|Q9H773	0.0299817	0.0549492	0.586055	194	0.909173
XRCC6|P12956	0.0150277	0.0275459	0.586107	194	0.909173
CROCC|Q5TZA2	-0.0341845	0.0626729	0.58618	194	0.909173
LRCH4|O75427	0.0363013	0.0665829	0.586345	194	0.909173
LTV1|Q96GA3	0.0618291	0.113095	0.586373	96	0.909173
C1orf159|Q96HA4	-0.0760359	0.138509	0.586518	63	0.909173
OPLAH|O14841	0.0406506	0.0745954	0.586521	194	0.909173
PTGR1|Q14914	0.0415351	0.0762319	0.586586	194	0.909173
ALKBH6|Q3KRA9	-0.026009	0.0477676	0.586835	194	0.909198
TCEAL2|Q9H3H9	-0.0255229	0.0468836	0.586904	194	0.909198
SLC22A5|O76082	-0.0397446	0.0730414	0.587077	194	0.909198
EMILIN1|Q9Y6C2	0.0213891	0.0393137	0.587129	194	0.909198
FRA10AC1|Q70Z53	0.03886	0.0714192	0.587178	177	0.909198
CHCHD10|Q8WYQ3	-0.0301899	0.0555033	0.587219	194	0.909198
NDUFA7|O95182	0.0226768	0.0417108	0.587399	194	0.909198
PBDC1|Q9BVG4	-0.0370106	0.0680801	0.587423	194	0.909198
COL3A1|P02461	0.0297576	0.0547414	0.587516	179	0.909198
TBC1D19|Q8N5T2	-0.0419461	0.0771839	0.587544	194	0.909198
PPP4R3A|Q6IN85	-0.0192439	0.0354393	0.587851	194	0.909361
SLC44A1|Q8WWI5	-0.0141936	0.0261429	0.587911	194	0.909361
FA2H|Q7L5A8	0.0182436	0.0336287	0.588202	194	0.909361
TRIR|Q9BQ61	0.0221883	0.0409367	0.588534	194	0.909361
C18orf25|Q96B23	-0.0316915	0.0584714	0.588546	194	0.909361
CMIP|Q8IY22	-0.0342612	0.0632343	0.588673	194	0.909361
ARHGAP20|Q9P2F6	-0.0261744	0.0483554	0.589031	194	0.909361
METTL13|Q8N6R0	-0.0408296	0.0754345	0.589055	194	0.909361
AP1G2|O75843	0.0751412	0.138259	0.589121	80	0.909361
VAV1|P15498	-0.0404477	0.0747298	0.589131	179	0.909361
HARS|P12081	0.0429137	0.0793102	0.589173	194	0.909361
DAG1|Q14118	-0.0226834	0.0419225	0.589178	194	0.909361
CSTF3|Q12996	0.0226687	0.0419214	0.58941	194	0.909361
KXD1|Q9BQD3	-0.0397132	0.0734868	0.589637	194	0.909361
NCKAP1L|P55160	0.0247898	0.0458727	0.589643	194	0.909361
CSGALNACT1|Q8TDX6	-0.04539	0.0839164	0.589748	131	0.909361
PSMC1|P62191	0.023312	0.0431529	0.589771	194	0.909361
ARNT2|Q9HBZ2	0.0380486	0.0704802	0.590025	194	0.909361
GNAI2|P04899	0.0194586	0.036045	0.59003	194	0.909361
ALKBH4|Q9NXW9	0.0412287	0.0763911	0.590123	194	0.909361
ETHE1|O95571	0.0333716	0.06185	0.590226	194	0.909361
RGN|Q15493	0.0415706	0.0770721	0.590352	194	0.909361
PFDN1|O60925	-0.0299737	0.0555904	0.59048	194	0.909361
RCCD1|A6NED2	0.0410758	0.0762085	0.590615	194	0.909361
MYO1D|O94832	-0.0151941	0.0281929	0.590656	194	0.909361
VPS28|Q9UK41	0.0278423	0.0516813	0.590794	194	0.909361
RDH12|Q96NR8	0.0638807	0.11836	0.59082	112	0.909361
EGLN2|Q96KS0	0.0680214	0.126064	0.590917	112	0.909361
C8orf34|Q49A92	-0.07549	0.139864	0.591114	97	0.909361
RBM22|Q9NW64	-0.0238272	0.0442739	0.591175	194	0.909361
KLHL12|Q53G59	0.0689955	0.127407	0.591219	67	0.909361
MYADM|Q96S97	-0.0439065	0.081626	0.591368	194	0.909361
IFT140|Q96RY7	0.0161458	0.0300345	0.59159	194	0.909361
PLXNA3|P51805	-0.0408341	0.0759728	0.591654	194	0.909361
TMEM30A|Q9NV96	-0.0193248	0.0359815	0.591935	194	0.909361
SSBP3|Q9BWW4	-0.0273175	0.050872	0.591997	194	0.909361
BCL7A|Q4VC05	0.0163426	0.0304434	0.592112	194	0.909361
TIAL1|Q01085	-0.0252249	0.0469998	0.592191	194	0.909361
PABPC1|P11940	-0.0277317	0.0516768	0.592237	194	0.909361
SLC25A51|Q9H1U9	-0.0198699	0.0370364	0.592333	194	0.909361
ITGA6|P23229	0.0307895	0.0574201	0.592528	194	0.909361
TOMM22|Q9NS69	0.0171002	0.0319019	0.592658	194	0.909361
ARID1B|Q8NFD5	0.0289885	0.054082	0.592669	194	0.909361
TRA2B|P62995	-0.0281929	0.0526113	0.592765	194	0.909361
TMEM151A|Q8N4L1	-0.0341159	0.0636666	0.592778	194	0.909361
NDUFS6|O75380	0.022067	0.041196	0.592911	194	0.909361
PXN|P49023	0.0205189	0.038332	0.593163	194	0.909361
PAF1|Q8N7H5	0.0322708	0.0603074	0.593293	194	0.909361
CARD19|Q96LW7	0.0357503	0.0668207	0.593353	194	0.909361
CD3EAP|O15446	0.054813	0.102336	0.593422	127	0.909361
PPP1R37|O75864	-0.0289209	0.0540673	0.59343	194	0.909361
CGGBP1|Q9UFW8	-0.0228054	0.0426402	0.593481	194	0.909361
COL15A1|P39059	0.0413714	0.0773467	0.593529	177	0.909361
PZP|P20742	-0.077059	0.143736	0.593629	96	0.909361
CDK19|Q9BWU1	0.0445762	0.0833664	0.593648	178	0.909361
MAPRE2|Q15555	0.0197379	0.0369434	0.593867	194	0.909361
ALG11|Q2TAA5	-0.0323579	0.0605713	0.59391	194	0.909361
AMIGO2|Q86SJ2	-0.0638105	0.118714	0.593966	67	0.909361
RPS4Y1|P22090	-0.0283045	0.0529823	0.594191	146	0.909361
SAE1|Q9UBE0	0.0221796	0.0415508	0.594198	194	0.909361
SUN2|Q9UH99	-0.0285047	0.0534127	0.594284	194	0.909361
IGLV9-49|A0A0B4J1Y8	0.141011	0.262354	0.594336	63	0.909361
F8A1|P23610	-0.0179092	0.0335648	0.594353	194	0.909361
SPIN3|Q5JUX0	0.0518477	0.0965496	0.594394	66	0.909361
PGPEP1|Q9NXJ5	0.0417273	0.0782157	0.594408	194	0.909361
TRAF1|Q13077	0.0394401	0.0739184	0.594439	177	0.909361
NRXN3|Q9Y4C0	0.0208194	0.0390291	0.594448	194	0.909361
BRPF3|Q9ULD4	-0.106673	0.199339	0.594754	82	0.909361
RNF167|Q9H6Y7	0.0393429	0.0737949	0.594827	161	0.909361
LTBP1|Q14766	-0.0256846	0.0481634	0.594851	145	0.909361
CTCFL|Q8NI51	-0.0338748	0.0634005	0.594853	97	0.909361
TM7SF3|Q9NS93	-0.0931554	0.174138	0.594878	82	0.909361
NEMF|O60524	-0.0209342	0.0392912	0.594887	194	0.909361
RNF146|Q9NTX7	-0.0204332	0.0383677	0.595049	194	0.909361
UBE4B|O95155	-0.0218429	0.0410201	0.595097	194	0.909361
SLC45A3|Q96JT2	-0.0184055	0.0345373	0.59524	131	0.909361
RIT2|Q99578	-0.0378524	0.0711508	0.595435	194	0.909361
SND1|Q7KZF4	0.0277315	0.0521298	0.595458	194	0.909361
PDPR|Q8NCN5	-0.0386845	0.0727424	0.595575	194	0.909361
TRIP4|Q15650	-0.0462214	0.0869119	0.595638	178	0.909361
MEX3D|Q86XN8	-0.0629065	0.117825	0.595687	80	0.909361
PSMB4|P28070	0.046797	0.0880287	0.595706	194	0.909361
MEX3C|Q5U5Q3	0.0726804	0.13621	0.595854	81	0.909361
ARFRP1|Q13795	-0.0277626	0.0522529	0.595912	194	0.909361
CAMK2G|Q13555	0.0181266	0.0341225	0.595976	194	0.909361
HDAC2|Q92769	0.0152311	0.0286902	0.596211	194	0.909361
NHP2|Q9NX24	0.0302969	0.0570782	0.59627	194	0.909361
TNKS1BP1|Q9C0C2	-0.013446	0.0253418	0.596415	194	0.909361
CLN5|O75503	-0.029154	0.0549913	0.596712	194	0.909361
MAPRE3|Q9UPY8	-0.0164734	0.0310852	0.59686	194	0.909361
RTF1|Q92541	-0.0193593	0.0365717	0.597268	194	0.909361
CHD1|O14646	0.0495356	0.0934096	0.597283	113	0.909361
SRFBP1|Q8NEF9	0.0646025	0.121749	0.597362	98	0.909361
BEX4|Q9NWD9	-0.0412099	0.0773823	0.597529	65	0.909361
COLGALT1|Q8NBJ5	0.0207614	0.0392517	0.597561	194	0.909361
N4BP2|Q86UW6	0.0562146	0.106152	0.597792	113	0.909361
NLGN3|Q9NZ94	-0.0203519	0.0385185	0.59795	194	0.909361
ATP2B3|Q16720	-0.0212397	0.0402308	0.598241	194	0.909361
CASP9|P55211	-0.0525065	0.0994333	0.598451	146	0.909361
TRAPPC12|Q8WVT3	0.0401571	0.0761317	0.598572	194	0.909361
APEH|P13798	0.0322785	0.0611958	0.598576	194	0.909361
TAF5L|O75529	-0.0986961	0.186004	0.598857	65	0.909361
ACADM|P11310	-0.0431501	0.0818838	0.598919	194	0.909361
ITPA|Q9BY32	-0.0465267	0.0883046	0.598974	194	0.909361
COPS3|Q9UNS2	-0.0335156	0.0636151	0.599001	194	0.909361
KLHDC10|Q6PID8	-0.0398743	0.0756441	0.599101	145	0.909361
DLG4|P78352	0.0141804	0.0269403	0.599337	194	0.909361
YWHAB|P31946	0.0320444	0.0608934	0.599425	194	0.909361
PTPN7|P35236	0.0266567	0.0505922	0.599459	126	0.909361
ARMC9|Q7Z3E5	0.0369817	0.0702989	0.599546	194	0.909361
ARID2|Q68CP9	0.0361477	0.0687198	0.599579	194	0.909361
SQOR|Q9Y6N5	-0.0297968	0.0566507	0.599608	194	0.909361
HLA-C|P10321	0.0485951	0.0924009	0.599649	194	0.909361
RPL6|Q02878	-0.0274192	0.0521395	0.599673	194	0.909361
BIN3|Q9NQY0	-0.0301805	0.0574033	0.599755	194	0.909361
CDKAL1|Q5VV42	-0.04197	0.0798308	0.599773	194	0.909361
EPN1|Q9Y6I3	0.0144098	0.0274236	0.599969	194	0.909361
KDELC2|Q7Z4H8	0.0345573	0.0657819	0.600054	194	0.909361
CEMIP|Q8WUJ3	0.0534265	0.101647	0.600155	145	0.909361
RPL7A|P62424	0.0313702	0.0597776	0.600435	194	0.909361
SLC48A1|Q6P1K1	-0.0710125	0.134964	0.600466	97	0.909361
SNX4|O95219	0.0229624	0.0437653	0.600511	194	0.909361
LETM2|Q2VYF4	0.0435943	0.0830552	0.600544	160	0.909361
AKAP11|Q9UKA4	-0.036489	0.0695601	0.600583	194	0.909361
FAM221A|A4D161	0.0316038	0.060248	0.600587	194	0.909361
GATD1|Q8NB37	-0.0348474	0.0664477	0.600677	194	0.909361
CCNY|Q8ND76	0.0214632	0.0409326	0.60073	194	0.909361
TTC12|Q9H892	0.00564746	0.0107707	0.600823	177	0.909361
KCNC1|P48547	0.0175274	0.0334384	0.60086	194	0.909361
GDPGP1|Q6ZNW5	0.0421175	0.080357	0.600887	194	0.909361
C4orf3|Q8WVX3	-0.025724	0.0490899	0.600965	194	0.909361
SERPINB1|P30740	0.0331493	0.0632799	0.601081	194	0.909361
KHDRBS1|Q07666	-0.0205867	0.0392988	0.601082	194	0.909361
TRAP1|Q12931	0.0395986	0.075625	0.601242	194	0.909361
ITGB4|P16144	0.0280337	0.0535401	0.601254	194	0.909361
FAM98B|Q52LJ0	0.0216054	0.0412685	0.601302	194	0.909361
DNER|Q8NFT8	0.0260869	0.0498627	0.601551	194	0.909361
BCL11A|Q9H165	-0.0439264	0.0839587	0.601619	177	0.909361
AP3D1|O14617	-0.0152544	0.0291704	0.601714	194	0.909361
FBXL15|Q9H469	0.033168	0.0634299	0.601736	194	0.909361
REXO2|Q9Y3B8	-0.0349442	0.0668788	0.602018	194	0.909361
TGFBR3|Q03167	-0.0289208	0.0553693	0.602139	194	0.909361
ZC3H8|Q8N5P1	0.0816446	0.155301	0.602308	64	0.909361
GANAB|Q14697	-0.0246685	0.0472602	0.602385	194	0.909361
BRINP2|Q9C0B6	0.0262324	0.050278	0.602542	194	0.909361
DDX56|Q9NY93	-0.038608	0.0739865	0.602557	179	0.909361
CCND3|P30281	0.034085	0.0652811	0.602578	144	0.909361
SETDB1|Q15047	0.0375716	0.0720656	0.602816	194	0.909361
DNMBP|Q6XZF7	0.0301841	0.0578976	0.602827	194	0.909361
MLLT1|Q03111	0.0257881	0.0494468	0.602858	162	0.909361
USP36|Q9P275	0.0273972	0.0523206	0.602889	77	0.909361
SELENOP|P49908	-0.0192262	0.0369017	0.603054	194	0.909361
IPO7|O95373	-0.0161384	0.0309825	0.60314	194	0.909361
CNIH2|Q6PI25	-0.0137247	0.0263538	0.603209	194	0.909361
BRINP3|Q76B58	-0.0210344	0.0404125	0.603415	194	0.909361
TIFA|Q96CG3	-0.0473748	0.0910224	0.603598	161	0.909361
DPP9|Q86TI2	-0.023993	0.0461386	0.603742	194	0.909361
PATL1|Q86TB9	-0.0167099	0.0321393	0.603812	194	0.909361
S1PR5|Q9H228	-0.0234066	0.0450359	0.603942	194	0.909361
LIN37|Q96GY3	-0.0609825	0.117161	0.604099	111	0.909361
MRPL46|Q9H2W6	-0.0147163	0.0283334	0.604174	194	0.909361
RPL4|P36578	0.0277041	0.0533489	0.604243	194	0.909361
USP11|P51784	-0.0233653	0.0450068	0.604347	194	0.909361
PREPL|Q4J6C6	0.0322956	0.0622424	0.604543	194	0.909361
CD40|P25942	0.0389238	0.0750561	0.604733	194	0.909361
ARHGAP6|O43182	-0.0447098	0.0861544	0.604898	132	0.909361
CLN8|Q9UBY8	0.0441336	0.0850044	0.604945	115	0.909361
CRYBB1|P53674	-0.0547074	0.105451	0.605026	130	0.909361
RNF11|Q9Y3C5	0.0266463	0.0514298	0.605071	194	0.909361
CSNK1G2|P78368	-0.0101855	0.0196618	0.605124	194	0.909361
PHB|P35232	-0.0165386	0.0319307	0.605181	194	0.909361
PELI2|Q9HAT8	0.0633072	0.121971	0.605327	100	0.909361
SLC4A10|Q6U841	0.020542	0.0396933	0.605483	194	0.909361
BACE1|P56817	-0.017514	0.0338606	0.605678	194	0.909361
RAI14|Q9P0K7	0.0292634	0.0565778	0.605689	194	0.909361
ANKRD6|Q9Y2G4	-0.115668	0.222256	0.605868	65	0.909361
SREBF1|P36956	-0.0189453	0.0365898	0.60596	113	0.909361
PANX2|Q96RD6	-0.0328886	0.0636397	0.605987	194	0.909361
PLCL1|Q15111	0.0186726	0.0361329	0.606001	194	0.909361
S100A8|P05109	-0.0353699	0.0684744	0.606164	194	0.909361
IGHV5-51|A0A0C4DH38	-0.0444551	0.0860533	0.606202	177	0.909361
ASNS|P08243	-0.0210409	0.0407501	0.606304	194	0.909361
ISG15|P05161	-0.0407654	0.0790044	0.606548	194	0.909361
PLAT|P00750	-0.0391835	0.0759464	0.606586	194	0.909361
PAK2|Q13177	-0.0147686	0.0286328	0.606686	194	0.909361
MCTS1|Q9ULC4	0.0235239	0.0456183	0.606772	194	0.909361
SGCD|Q92629	0.0360476	0.0699188	0.606845	194	0.909361
ARHGEF26|Q96DR7	-0.0266851	0.0518176	0.607251	194	0.909361
THEMIS2|Q5TEJ8	-0.0623833	0.12091	0.607263	111	0.909361
TTC25|Q96NG3	0.0489191	0.0948899	0.607517	113	0.909361
NOG|Q13253	-0.0407081	0.0789776	0.6076	112	0.909361
POU3F3|P20264	0.0214163	0.0416306	0.60771	177	0.909361
COPS7A|Q9UBW8	0.0242279	0.0471292	0.607884	194	0.909361
WASF1|Q92558	0.0280609	0.0546314	0.608186	194	0.909361
PTPRR|Q15256	0.0215643	0.0419855	0.608206	194	0.909361
PRDX1|Q06830	-0.0132336	0.0257705	0.608273	194	0.909361
PTPN21|Q16825	-0.0503434	0.0979122	0.608408	117	0.909361
KCNH7|Q9NS40	0.027055	0.0527218	0.608518	194	0.909361
FAHD1|Q6P587	-0.0300081	0.0585099	0.608723	194	0.909361
BAG5|Q9UL15	-0.0316895	0.0617984	0.608781	194	0.909361
ARPC4|P59998	-0.0171262	0.0334053	0.608857	194	0.909361
AFAP1L2|Q8N4X5	0.0305536	0.0596014	0.608891	194	0.909361
HBD|P02042	-0.0336324	0.065611	0.60891	194	0.909361
PDZD8|Q8NEN9	0.0124254	0.0242459	0.609	194	0.909361
PLEKHB2|Q96CS7	-0.0399501	0.0779582	0.609014	194	0.909361
RPN1|P04843	-0.0208016	0.0406564	0.60958	194	0.909361
CPLANE2|Q9BU20	-0.0914099	0.177453	0.609706	63	0.909361
NFKBIL1|Q9UBC1	-0.0785685	0.153173	0.609706	94	0.909361
PSMC5|P62195	0.0235992	0.0461669	0.60991	194	0.909361
VANGL2|Q9ULK5	-0.0309386	0.0605302	0.609942	194	0.909361
RPLP0|P05388	0.0226915	0.0444032	0.610007	194	0.909361
ACSL3|O95573	-0.0296662	0.0580599	0.61006	194	0.909361
TCF4|P15884	0.0341483	0.0668134	0.610129	161	0.909361
HACD2|Q6Y1H2	-0.0250525	0.0490464	0.610176	194	0.909361
LIN7C|Q9NUP9	0.0225643	0.0441757	0.610179	194	0.909361
NAA50|Q9GZZ1	0.019253	0.0376974	0.610222	194	0.909361
ARL2|P36404	-0.044139	0.0864285	0.61024	194	0.909361
SLC38A2|Q96QD8	-0.0185916	0.0364437	0.610626	194	0.909361
KDM5A|P29375	0.0323448	0.0634022	0.610689	179	0.909361
TAF9B|Q9HBM6	0.0714958	0.139824	0.610803	95	0.909361
ATG2B|Q96BY7	-0.0290676	0.0570128	0.610839	194	0.909361
TRAF3IP2|O43734	0.0649778	0.126665	0.610927	66	0.909361
DIP2B|Q9P265	-0.0234772	0.0460615	0.610945	194	0.909361
NOS1AP|O75052	-0.0323807	0.063557	0.611097	194	0.909361
CALCOCO1|Q9P1Z2	-0.0332877	0.0653617	0.61123	194	0.909361
PDP2|Q9P2J9	0.0215347	0.0422866	0.611249	194	0.909361
MON2|Q7Z3U7	-0.0194338	0.0381734	0.611364	194	0.909361
NDUFAF3|Q9BU61	-0.0313928	0.0616646	0.611365	194	0.909361
SUSD5|O60279	0.027093	0.053219	0.611369	194	0.909361
MVB12A|Q96EY5	0.0368699	0.0724278	0.611388	194	0.909361
TMEM256|Q8N2U0	-0.0351362	0.0689933	0.611414	160	0.909361
HOOK2|Q96ED9	-0.0130328	0.0256062	0.611451	194	0.909361
SHISA5|Q8N114	-0.0356703	0.070066	0.611523	162	0.909361
NOXA1|Q86UR1	-0.0624312	0.122543	0.611549	128	0.909361
ANXA3|P12429	0.0384552	0.0756228	0.611769	194	0.909361
OPTN|Q96CV9	-0.0328132	0.0645315	0.611789	194	0.909361
CEP85|Q6P2H3	0.0663943	0.129761	0.611845	66	0.909361
USP19|O94966	0.0246406	0.0484764	0.611917	194	0.909361
SLC4A4|Q9Y6R1	-0.0265881	0.0523285	0.612058	194	0.909361
PAN2|Q504Q3	0.026342	0.0518703	0.612237	194	0.909361
TCEAL3|Q969E4	-0.0148523	0.0292551	0.612349	194	0.909361
PAG1|Q9NWQ8	0.0219383	0.0432191	0.612403	194	0.909361
DDX58|O95786	-0.038579	0.0760478	0.612618	194	0.909361
AP1M1|Q9BXS5	-0.0188084	0.0370828	0.612688	194	0.909361
RPS23|P62266	0.0289958	0.0571991	0.612879	194	0.909361
DNAJC2|Q99543	0.021308	0.0420375	0.61291	194	0.909361
UTP6|Q9NYH9	0.0253594	0.050045	0.613015	194	0.909361
MANEA|Q5SRI9	-0.0930993	0.183012	0.613111	80	0.909361
PLEKHA8|Q96JA3	-0.0784191	0.154437	0.613208	98	0.909361
DOCK4|Q8N1I0	-0.0233532	0.0461141	0.613232	194	0.909361
TLN2|Q9Y4G6	-0.0183307	0.0361968	0.613235	194	0.909361
DHCR24|Q15392	-0.0380844	0.0752265	0.613344	194	0.909361
CD81|P60033	0.0238535	0.047133	0.613466	194	0.909361
STARD13|Q9Y3M8	-0.0329723	0.0651568	0.613496	194	0.909361
KCNMB2|Q9Y691	-0.0547332	0.108002	0.613578	116	0.909361
KLHL14|Q9P2G3	-0.0897248	0.176339	0.613821	66	0.909361
C19orf12|Q9NSK7	-0.026981	0.0533668	0.613825	194	0.909361
OLFM3|Q96PB7	0.0209077	0.041364	0.613908	194	0.909361
HM13|Q8TCT9	-0.0140286	0.0277803	0.61424	194	0.909361
MAST2|Q6P0Q8	0.0389223	0.0770974	0.614336	194	0.909361
GABARAPL1|Q9H0R8	0.0251957	0.049912	0.614367	194	0.909361
FAM219B|Q5XKK7	0.0957424	0.188381	0.614387	64	0.909361
PDIA4|P13667	0.0287936	0.0570466	0.614412	194	0.909361
NEXN|Q0ZGT2	-0.0306424	0.0607123	0.614429	194	0.909361
GRM3|Q14832	-0.0232626	0.0460949	0.614461	194	0.909361
CTSC|P53634	-0.0221425	0.043878	0.614483	194	0.909361
DNM1L|O00429	0.0156626	0.0310408	0.614523	194	0.909361
SPPL2A|Q8TCT8	0.02123	0.0420686	0.614549	177	0.909361
PLAUR|Q03405	0.0354292	0.0702187	0.614616	177	0.909361
WARS|P23381	-0.0282702	0.0560491	0.614661	194	0.909361
DEPTOR|Q8TB45	0.0246121	0.0488202	0.614833	194	0.909361
PSMD1|Q99460	-0.0222569	0.0441528	0.614869	194	0.909361
WIPI2|Q9Y4P8	0.0252722	0.050138	0.614893	194	0.909361
ZDHHC6|Q9H6R6	-0.0416649	0.0826445	0.614894	179	0.909361
SNX29|Q8TEQ0	0.02012	0.0399399	0.6151	194	0.909361
|Q6ZSR9	-0.0206894	0.0410943	0.615307	194	0.909361
SLC27A4|Q6P1M0	-0.021327	0.0423695	0.615381	194	0.909361
KDM4A|O75164	-0.027672	0.0546457	0.615434	67	0.909361
ANKS1B|Q7Z6G8	0.0136632	0.0271486	0.615437	194	0.909361
CDKL3|Q8IVW4	0.0614495	0.121364	0.615481	67	0.909361
YKT6|O15498	-0.0307995	0.0612074	0.615491	194	0.909361
FBLN5|Q9UBX5	0.0261082	0.0518892	0.615524	194	0.909361
MCUR1|Q96AQ8	0.0257357	0.0511549	0.615566	194	0.909361
AZGP1|P25311	-0.024245	0.0481942	0.615583	194	0.909361
SGCB|Q16585	0.0298465	0.0593438	0.615672	194	0.909361
VTN|P04004	0.0238081	0.047356	0.615808	194	0.909361
MOB4|Q9Y3A3	0.0316218	0.0629267	0.61597	194	0.909361
ALG9|Q9H6U8	-0.0359836	0.0716142	0.616006	194	0.909361
IGHA1|P01876	-0.040966	0.0815444	0.616069	194	0.909361
SH3PXD2A|Q5TCZ1	0.0282257	0.0561895	0.6161	194	0.909361
GDPD1|Q8N9F7	-0.0254828	0.0507926	0.616541	194	0.909361
ASB1|Q9Y576	0.0200677	0.0400091	0.616628	194	0.909361
MB|P02144	-0.0661172	0.131509	0.616759	96	0.909361
DENND5B|Q6ZUT9	-0.030646	0.0611245	0.616775	194	0.909361
PHLDA3|Q9Y5J5	-0.018034	0.0359731	0.616811	194	0.909361
SORCS3|Q9UPU3	0.0325077	0.0648573	0.616881	194	0.909361
KIF3C|O14782	-0.0280885	0.0560651	0.617037	194	0.909361
TRAF4|Q9BUZ4	-0.0269905	0.053541	0.617095	66	0.909361
ANO3|Q9BYT9	0.0262623	0.0524429	0.61719	194	0.909361
GFER|P55789	0.0364937	0.0728868	0.617252	194	0.909361
PTMA|P06454	-0.019654	0.0392595	0.617303	194	0.909361
WDCP|Q9H6R7	0.0850039	0.169105	0.61736	79	0.909361
CHGB|P05060	0.0244362	0.0488748	0.617754	194	0.909361
CPEB1|Q9BZB8	0.0511172	0.102145	0.617823	132	0.909361
POGLUT1|Q8NBL1	-0.0293008	0.0586506	0.618031	194	0.909361
XAB2|Q9HCS7	-0.0292043	0.0584626	0.618062	194	0.909361
CD34|P28906	-0.039422	0.0789499	0.618209	194	0.909361
EIF2B5|Q13144	-0.0382067	0.0765363	0.618302	194	0.909361
P4HTM|Q9NXG6	0.0241464	0.0483499	0.618309	162	0.909361
FYTTD1|Q96QD9	0.026944	0.0539934	0.618422	194	0.909361
AMBP|P02760	-0.0322989	0.0647289	0.618449	194	0.909361
EMSY|Q7Z589	-0.0391492	0.0779302	0.618472	64	0.909361
C4orf48|Q5BLP8	0.0330574	0.0662695	0.618558	194	0.909361
LONP1|P36776	0.0306472	0.0614509	0.618633	194	0.909361
WIF1|Q9Y5W5	0.0567322	0.113635	0.618689	129	0.909361
BCAM|P50895	-0.0270799	0.0543227	0.61879	194	0.909361
GTPBP1|O00178	-0.0211312	0.0424053	0.618922	194	0.909361
NAV1|Q8NEY1	0.0223319	0.0448523	0.619215	194	0.909361
PPP2R1B|P30154	0.023812	0.0478319	0.619265	194	0.909361
FAM210A|Q96ND0	0.0247679	0.0497834	0.619486	194	0.909361
TRIM56|Q9BRZ2	-0.027524	0.0553237	0.619489	194	0.909361
IGLON5|A6NGN9	-0.027474	0.0552255	0.619503	194	0.909361
TM9SF2|Q99805	0.0180073	0.0361989	0.619526	194	0.909361
IRF2BPL|Q9H1B7	-0.0228157	0.0458656	0.619532	194	0.909361
OPA3|Q9H6K4	-0.0185731	0.0373472	0.61963	194	0.909361
PIGR|P01833	-0.104971	0.209753	0.619645	66	0.909361
HDLBP|Q00341	0.0181607	0.0365241	0.619688	194	0.909361
CTNNA1|P35221	-0.0196996	0.0396255	0.619745	194	0.909361
APOD|P05090	0.0339043	0.0682267	0.619892	194	0.909361
ADAM17|P78536	0.0262946	0.0529165	0.619912	194	0.909361
MGST1|P10620	-0.0308338	0.0620584	0.619951	194	0.909361
SLC5A11|Q8WWX8	-0.100011	0.199978	0.61996	65	0.909361
IGDCC4|Q8TDY8	0.0522359	0.10486	0.619965	97	0.909361
MTX1|Q13505	-0.0225961	0.0454824	0.61998	194	0.909361
SLITRK2|Q9H156	0.0301324	0.06066	0.620028	194	0.909361
VAPB|O95292	0.0179745	0.0362067	0.62024	194	0.909361
SLCO1A2|P46721	0.0394409	0.0793571	0.620266	129	0.909361
PTP4A1|Q93096	0.0462165	0.0931037	0.620335	179	0.909361
SCAI|Q8N9R8	-0.0162039	0.0326502	0.620348	194	0.909361
KCNT1|Q5JUK3	-0.0231945	0.0467409	0.620385	194	0.909361
USP46|P62068	-0.0202983	0.0409296	0.620597	194	0.909361
ABCF1|Q8NE71	0.0283142	0.0570936	0.620603	194	0.909361
KCNC4|Q03721	0.0686802	0.13796	0.620706	80	0.909361
PNISR|Q8TF01	-0.0245808	0.0495856	0.620744	194	0.909361
KLHDC9|Q8NEP7	-0.0300696	0.0606744	0.620839	194	0.909361
SLITRK1|Q96PX8	-0.0297356	0.0600567	0.621166	194	0.909361
ATP1B3|P54709	0.0218774	0.044192	0.621217	194	0.909361
PIGX|Q8TBF5	0.0303169	0.0611711	0.621227	131	0.909361
HLA-A|P01892	0.0383058	0.0773868	0.621261	194	0.909361
PDE4A|P27815	0.0294557	0.0595098	0.621274	194	0.909361
TBL1XR1|Q9BZK7	-0.0223638	0.0451828	0.621281	194	0.909361
BAD|Q92934	-0.0315091	0.0636707	0.621342	194	0.909361
CRTAC1|Q9NQ79	0.0310163	0.0627014	0.621489	194	0.909361
FDXR|P22570	0.0454761	0.0919407	0.621519	194	0.909361
NELL2|Q99435	-0.0322989	0.0653094	0.62157	194	0.909361
HSPA4L|O95757	0.0210786	0.0426382	0.621706	194	0.909361
CTDSPL2|Q05D32	-0.0178197	0.0360347	0.621753	162	0.909361
LIMD2|Q9BT23	0.037861	0.0765032	0.621771	127	0.909361
CEBPZ|Q03701	-0.0383424	0.0775981	0.621878	194	0.909361
NSMF|Q6X4W1	-0.0245925	0.0497777	0.621926	194	0.909361
TSTD1|Q8NFU3	0.0320768	0.0649593	0.622101	194	0.909361
CYP4F3|Q08477	0.0391489	0.0792181	0.622105	144	0.909361
AHCYL2|Q96HN2	-0.0166102	0.0336401	0.622127	194	0.909361
DPP6|P42658	-0.0216106	0.0437791	0.622221	194	0.909361
ABCF3|Q9NUQ8	0.0233255	0.0472777	0.622402	194	0.909361
TRMT5|Q32P41	0.0260934	0.0528948	0.622448	194	0.909361
CASC4|Q6P4E1	0.0271595	0.0550878	0.622649	194	0.909361
KYAT3|Q6YP21	0.0421776	0.0855974	0.622845	194	0.909361
ARHGAP9|Q9BRR9	-0.0672258	0.135947	0.622959	82	0.909361
LPCAT2|Q7L5N7	-0.0267656	0.0543395	0.622972	194	0.909361
AP5B1|Q2VPB7	-0.0466025	0.0946778	0.623368	162	0.909361
DYNC1H1|Q14204	-0.0219072	0.0445421	0.623489	194	0.909361
GNG4|P50150	-0.0149759	0.0304666	0.623686	194	0.909361
FAS|P25445	0.0444076	0.0903447	0.623697	194	0.909361
PALMD|Q9NP74	0.0281632	0.0573332	0.62392	194	0.909361
RNF31|Q96EP0	-0.0287621	0.05857	0.624024	194	0.909361
ASPSCR1|Q9BZE9	0.0296535	0.0603916	0.624061	194	0.909361
RBM26|Q5T8P6	-0.0184512	0.0375787	0.624073	194	0.909361
SLC25A17|O43808	0.0327775	0.0667733	0.624162	194	0.909361
BLOC1S4|Q9NUP1	0.0265462	0.0540803	0.62417	194	0.909361
RCAN2|Q14206	-0.0221366	0.0450975	0.624173	194	0.909361
HMGCL|P35914	-0.02749	0.0560063	0.62419	194	0.909361
PLXNA1|Q9UIW2	0.0170823	0.0348034	0.6242	194	0.909361
PSMC3|P17980	-0.0266443	0.0543121	0.624373	194	0.909361
NARF|Q9UHQ1	0.081043	0.164337	0.624602	68	0.909361
NCOA4|Q13772	-0.0135536	0.0276464	0.624605	194	0.909361
DDX28|Q9NUL7	-0.0299722	0.0611384	0.624615	194	0.909361
RSU1|Q15404	-0.0215919	0.0440448	0.624621	194	0.909361
CS|O75390	-0.0110831	0.0226135	0.624702	194	0.909361
HMBS|P08397	0.0372339	0.0759891	0.624788	194	0.909361
SLC25A22|Q9H936	0.0264577	0.0539997	0.624809	194	0.909361
ABT1|Q9ULW3	0.0856199	0.174028	0.624838	79	0.909361
CA11|O75493	0.0281681	0.0575038	0.624888	194	0.909361
RPL22|P35268	0.0277128	0.0565867	0.624965	194	0.909361
BCO1|Q9HAY6	-0.0852983	0.173049	0.624986	65	0.909361
KPTN|Q9Y664	0.0304521	0.0621965	0.625056	194	0.909361
SYNJ2BP|P57105	0.0247031	0.0504792	0.625225	194	0.909361
CAD|P27708	0.0259026	0.0529339	0.625248	194	0.909361
ATPAF1|Q5TC12	-0.0157293	0.0321456	0.625265	194	0.909361
TRAF3IP1|Q8TDR0	-0.0413149	0.0844557	0.625422	178	0.909361
SNRPE|P62304	0.030008	0.0613619	0.625464	194	0.909361
RAB31|Q13636	-0.026346	0.0538815	0.625514	194	0.909361
TMEM243|Q9BU79	-0.032967	0.0674195	0.625746	148	0.909432
CDNF|Q49AH0	0.0379336	0.0776331	0.625751	194	0.909432
LMAN2L|Q9H0V9	-0.0233329	0.0477978	0.626082	194	0.909472
GRK3|P35626	-0.0224485	0.0459932	0.626134	194	0.909472
CACNA1A|O00555	0.0155054	0.0317898	0.626372	194	0.909472
NEK4|P51957	-0.0375599	0.0770233	0.626446	194	0.909472
MROH1|Q8NDA8	-0.0305142	0.0625954	0.62656	194	0.909472
BPGM|P07738	-0.0295129	0.0605595	0.626662	194	0.909472
ORMDL1|Q9P0S3	-0.00978996	0.0200908	0.6267	194	0.909472
PRR5|P85299	0.0687256	0.140481	0.626706	81	0.909472
ELOVL2|Q9NXB9	0.0844352	0.172589	0.626738	80	0.909472
NSUN4|Q96CB9	0.0326349	0.0670168	0.626925	194	0.909472
PCDH10|Q9P2E7	0.0258642	0.053121	0.626978	194	0.909472
TOP3B|O95985	-0.0282197	0.0579658	0.627018	194	0.909472
PLOD2|O00469	-0.0305085	0.0626677	0.627021	194	0.909472
SON|P18583	-0.0147018	0.0302058	0.627098	194	0.909472
TSPAN33|Q86UF1	-0.0244768	0.0503395	0.627443	194	0.909627
WAS|P42768	0.0971075	0.198444	0.627486	65	0.909627
THSD1|Q9NS62	-0.0587883	0.120441	0.627486	81	0.909627
NRDC|O43847	-0.0205704	0.0423332	0.627667	194	0.90964
SLC12A2|P55011	0.0151529	0.0311858	0.627684	194	0.90964
MED28|Q9H204	-0.0388639	0.0800456	0.628019	177	0.909693
NUFIP2|Q7Z417	0.0272536	0.0561594	0.62811	194	0.909693
DERA|Q9Y315	0.0377731	0.0778363	0.628111	194	0.909693
FAM189A2|Q15884	-0.0350365	0.0722057	0.62831	161	0.909693
ADGRF5|Q8IZF2	0.0633815	0.130367	0.628359	98	0.909693
POLR2M|P0CAP2	0.0267028	0.055067	0.628376	194	0.909693
C5AR1|P21730	-0.0641694	0.131987	0.62838	97	0.909693
PPP4R4|Q6NUP7	-0.0222231	0.0458495	0.62853	194	0.90977
COMMD9|Q9P000	0.0239281	0.0493892	0.628683	194	0.90977
TERF2IP|Q9NYB0	0.0246739	0.0509667	0.62894	194	0.90977
POMK|Q9H5K3	-0.0168984	0.034907	0.628956	194	0.90977
PTPRM|P28827	0.0185525	0.0383308	0.629017	194	0.90977
TRIM26|Q12899	0.0202497	0.0418429	0.629063	194	0.90977
MTSS1L|Q765P7	0.0242396	0.0501229	0.629304	194	0.90977
CD248|Q9HCU0	-0.046024	0.0950545	0.629313	128	0.90977
CHRD|Q9H2X0	0.0292753	0.0605626	0.629456	194	0.90977
ANKRD24|Q8TF21	-0.0226177	0.0467908	0.629463	194	0.90977
PYCR3|Q53H96	-0.0290023	0.0600001	0.62947	194	0.90977
LILRB1|Q8NHL6	-0.0402221	0.0831987	0.629574	161	0.909783
WDR92|Q96MX6	0.0283913	0.0587905	0.629787	194	0.909955
ARFIP2|P53365	-0.0159941	0.0331388	0.629988	194	0.91011
TBPL1|P62380	0.0246776	0.0511539	0.630145	194	0.9102
EIF1|P41567	-0.0363696	0.0754485	0.630409	194	0.910203
ZDHHC15|Q96MV8	0.0834353	0.172009	0.630416	66	0.910203
CTSB|P07858	-0.0294969	0.0612111	0.63052	194	0.910203
TRIM32|Q13049	-0.0166459	0.0345476	0.630564	194	0.910203
MAP2|P11137	-0.0135765	0.0281816	0.630618	194	0.910203
ATP6V1E1|P36543	0.0170999	0.0355158	0.630814	194	0.910293
RARRES2|Q99969	0.0294757	0.0612342	0.630894	194	0.910293
TBCE|Q15813	0.0370011	0.0768991	0.631034	194	0.910293
CLN3|Q13286	-0.0440649	0.0914877	0.631058	133	0.910293
PPP1R16B|Q96T49	0.0224163	0.0466618	0.631575	194	0.910744
SLC4A1|P02730	-0.0273887	0.0570345	0.631708	194	0.910744
PAPSS1|O43252	0.0256708	0.0534648	0.631758	194	0.910744
NLN|Q9BYT8	-0.0206518	0.0430195	0.631819	194	0.910744
FOXK1|P85037	-0.0215044	0.0448264	0.632054	194	0.910744
IGHG2|P01859	0.0375244	0.078225	0.632074	194	0.910744
BMS1|Q14692	-0.0214717	0.0447725	0.632162	194	0.910744
KPNA4|O00629	-0.0220158	0.0459125	0.632203	194	0.910744
AFF4|Q9UHB7	0.0298771	0.0623099	0.632219	194	0.910744
AKT3|Q9Y243	0.0162832	0.0340093	0.632721	194	0.910783
OTC|P00480	-0.0135212	0.0282456	0.632782	194	0.910783
KIFC2|Q96AC6	0.0205808	0.0429996	0.632834	194	0.910783
GHITM|Q9H3K2	0.0278565	0.058218	0.632934	194	0.910783
SRSF6|Q13247	-0.0224091	0.0468414	0.632992	194	0.910783
TPPP3|Q9BW30	0.0193918	0.0405655	0.633253	194	0.910783
SF3B4|Q15427	0.0292282	0.0611577	0.633339	194	0.910783
ZZZ3|Q8IYH5	-0.0741871	0.154972	0.633614	99	0.910783
EMID1|Q96A84	-0.0567229	0.118474	0.633654	95	0.910783
ME3|Q16798	0.0351273	0.0735837	0.633721	194	0.910783
NUP43|Q8NFH3	-0.030147	0.0631555	0.633744	194	0.910783
TOR3A|Q9H497	-0.0314056	0.0657958	0.633763	194	0.910783
ALKBH8|Q96BT7	-0.0356987	0.0747913	0.633918	162	0.910783
TLNRD1|Q9H1K6	-0.0388104	0.0813322	0.633931	177	0.910783
SEMA4F|O95754	-0.0318172	0.0666959	0.633955	194	0.910783
YAF2|Q8IY57	0.0452741	0.0947415	0.633984	112	0.910783
MT-ND6|P03923	0.051176	0.107222	0.634053	144	0.910783
PPM1A|P35813	0.0142898	0.0299663	0.634087	194	0.910783
LAMTOR3|Q9UHA4	0.0170692	0.0358017	0.634153	194	0.910783
EMB|Q6PCB8	0.0263284	0.0552359	0.634236	194	0.910783
SYNJ2|O15056	0.0166693	0.0349766	0.634285	194	0.910783
POMT1|Q9Y6A1	0.029267	0.0614166	0.634322	194	0.910783
RRAGD|Q9NQL2	0.0234241	0.0491726	0.634441	194	0.910818
NAA35|Q5VZE5	0.0241933	0.0508143	0.634621	194	0.910878
GPLD1|P80108	-0.0422276	0.088711	0.634758	178	0.910878
PBXIP1|Q96AQ6	-0.0255057	0.053594	0.634767	194	0.910878
RPS10|P46783	-0.0160685	0.0337733	0.634861	194	0.910878
XYLT2|Q9H1B5	-0.0671591	0.140674	0.635033	81	0.910878
RPL18|Q07020	-0.025895	0.0544637	0.635088	194	0.910878
RAP1GAP2|Q684P5	0.0250538	0.052722	0.635265	194	0.910878
PTCD1|O75127	-0.027132	0.0570983	0.635283	194	0.910878
CA7|P43166	-0.0294167	0.0619154	0.635332	194	0.910878
SRSF10|O75494	-0.0206461	0.0434822	0.635542	194	0.910907
FXR1|P51114	-0.021121	0.044487	0.635576	194	0.910907
DCD|P81605	0.0438625	0.0923849	0.635635	178	0.910907
NRP2|O60462	0.0237139	0.0499758	0.635761	194	0.910921
LIMS1|P48059	0.0196179	0.0413524	0.635833	194	0.910921
EPB41L2|O43491	-0.0196778	0.0414915	0.635936	194	0.910934
NETO2|Q8NC67	-0.0254167	0.0536305	0.636177	194	0.911125
FBH1|Q8NFZ0	0.0614566	0.128845	0.636259	64	0.911125
PNKP|Q96T60	0.0187028	0.0395112	0.636582	194	0.911432
SMC6|Q96SB8	-0.0218607	0.0462052	0.636814	178	0.911432
LMAN2|Q12907	-0.0218235	0.0461471	0.636898	194	0.911432
MCM4|P33991	-0.0313661	0.0663262	0.636901	194	0.911432
MAP4K4|O95819	0.0102046	0.0215813	0.636945	194	0.911432
PIP5K1C|O60331	-0.0168019	0.0355566	0.637162	194	0.911542
RBM10|P98175	0.0253543	0.0536825	0.637332	194	0.911542
GRID2|O43424	0.0327843	0.0694579	0.637545	194	0.911542
U2AF1L5|P0DN76	0.0244543	0.0518461	0.637781	194	0.911542
MBD3|O95983	-0.0181643	0.0385174	0.637841	194	0.911542
ITGB3|P05106	-0.0432629	0.0916906	0.637938	143	0.911542
RBM8A|Q9Y5S9	-0.0159683	0.0338859	0.638089	194	0.911542
SYTL4|Q96C24	-0.0350886	0.0744744	0.638153	194	0.911542
STX10|O60499	-0.0171493	0.0364157	0.638307	194	0.911542
TANGO2|Q6ICL3	-0.0367166	0.0779674	0.638315	194	0.911542
TSC22D2|O75157	-0.0292243	0.0620705	0.638384	194	0.911542
NANS|Q9NR45	-0.0380097	0.0807368	0.638412	194	0.911542
VIM|P08670	0.0191758	0.040741	0.638489	194	0.911542
HLA-F|P30511	-0.0427882	0.0908772	0.638524	162	0.911542
NDUFA6|P56556	0.0147274	0.0313079	0.638683	194	0.911542
PTS|Q03393	0.0375096	0.079728	0.638698	179	0.911542
FLNC|Q14315	-0.0234867	0.0499359	0.638731	194	0.911542
DTNA|Q9Y4J8	-0.0126984	0.0270019	0.638772	194	0.911542
DIEXF|Q68CQ4	0.0411235	0.0873773	0.638891	131	0.911542
SEPT10|Q9P0V9	0.0213843	0.0454901	0.63891	194	0.911542
BAP1|Q92560	0.0397666	0.0846246	0.63903	194	0.911579
EIF3M|Q7L2H7	-0.0200769	0.0427698	0.639387	194	0.911631
PTPA|Q15257	-0.0107496	0.0229007	0.6394	194	0.911631
HSCB|Q8IWL3	0.0223232	0.0475662	0.639465	194	0.911631
SLC44A3|Q8N4M1	0.0141665	0.0301918	0.63953	194	0.911631
IRAK3|Q9Y616	0.0536456	0.114133	0.639539	113	0.911631
ZBED8|Q8IZ13	-0.0305344	0.0651262	0.639792	194	0.911838
TRIM23|P36406	0.0426816	0.0910065	0.640094	128	0.911838
DNAJA3|Q96EY1	0.014719	0.0314339	0.640218	194	0.911838
UBQLN4|Q9NRR5	-0.0150357	0.0321279	0.640401	194	0.911838
ZFYVE26|Q68DK2	-0.0288249	0.0615949	0.640416	194	0.911838
FLRT3|Q9NZU0	0.0208063	0.0444686	0.640479	194	0.911838
RWDD4|Q6NW29	0.0242613	0.0518708	0.640594	194	0.911838
LLGL2|Q6P1M3	0.0271113	0.0579652	0.6406	194	0.911838
ACAT2|Q9BWD1	-0.0265396	0.0567468	0.640623	194	0.911838
FUK|Q8N0W3	-0.0316456	0.0676654	0.640629	194	0.911838
PUS3|Q9BZE2	-0.0555182	0.118561	0.640793	113	0.911937
SEPT8|Q92599	-0.0284885	0.0609952	0.641069	194	0.912024
DYNLRB1|Q9NP97	-0.0173304	0.037159	0.641552	194	0.912024
NDOR1|Q9UHB4	-0.0425151	0.0911271	0.64167	148	0.912024
RAPGEF2|Q9Y4G8	-0.0147658	0.0316759	0.641719	194	0.912024
MTFP1|Q9UDX5	-0.0162673	0.0348995	0.641743	194	0.912024
GSTCD|Q8NEC7	-0.0292402	0.0627054	0.64175	162	0.912024
SMARCA5|O60264	-0.0137177	0.0294325	0.641773	194	0.912024
PLK2|Q9NYY3	-0.0534077	0.114144	0.641777	81	0.912024
ABRACL|Q9P1F3	0.0397237	0.085241	0.641815	194	0.912024
ZBTB20|Q9HC78	0.0364845	0.0783056	0.64188	194	0.912024
KIF3A|Q9Y496	0.0194383	0.0417215	0.641893	194	0.912024
SNAP23|O00161	0.0194318	0.0417297	0.642071	194	0.912085
LRP2|P98164	0.0320071	0.0687632	0.642206	194	0.912085
TP53RK|Q96S44	-0.0274942	0.059085	0.642303	194	0.912085
TAX1BP3|O14907	0.0279962	0.0601787	0.642386	194	0.912085
PFKP|Q01813	0.0340873	0.0732892	0.642465	194	0.912085
RUNDC3B|Q96NL0	0.0257006	0.0552708	0.642545	194	0.912085
MLLT11|Q13015	0.0367049	0.0789323	0.642598	177	0.912085
METTL1|Q9UBP6	0.0229209	0.0493235	0.642752	194	0.91217
KDM1A|O60341	-0.023678	0.0509708	0.64287	194	0.912203
PEF1|Q9UBV8	0.0208672	0.0449701	0.643238	194	0.912539
SEC62|Q99442	-0.0300325	0.064733	0.643296	194	0.912539
SBNO1|A3KN83	0.0252572	0.0544796	0.643536	194	0.912548
TMEM119|Q4V9L6	-0.0335897	0.0724583	0.64363	177	0.912548
POTEI|P0CG38	-0.0168239	0.03631	0.643727	194	0.912548
INKA2|Q9NTI7	-0.0752329	0.161783	0.643893	79	0.912548
GFM2|Q969S9	0.0397295	0.0858531	0.644142	194	0.912548
OPHN1|O60890	-0.0188678	0.0408251	0.644571	194	0.912548
ANTXR2|P58335	0.0149734	0.0324074	0.64466	194	0.912548
ST7|Q9NRC1	-0.0253467	0.0548724	0.644743	194	0.912548
NCF4|Q15080	0.0381125	0.0820179	0.64488	65	0.912548
TMEM56|Q96MV1	-0.0167006	0.036176	0.644938	194	0.912548
EIF2AK4|Q9P2K8	-0.0281246	0.0609376	0.645021	194	0.912548
LRRC8A|Q8IWT6	-0.0269768	0.0584673	0.645116	194	0.912548
CNDP2|Q96KP4	-0.0203063	0.0440424	0.645358	194	0.912548
MEGF10|Q96KG7	-0.0255496	0.0554204	0.645391	194	0.912548
EXOC7|Q9UPT5	0.0196812	0.0426948	0.645421	194	0.912548
NSUN6|Q8TEA1	-0.0318963	0.0692035	0.645469	194	0.912548
BST1|Q10588	-0.0353046	0.0766359	0.645764	164	0.912548
MAP3K11|Q16584	0.0556668	0.120778	0.645859	129	0.912548
STK25|O00506	0.0248719	0.0540771	0.646165	194	0.912548
COPRS|Q9NQ92	0.0183461	0.039904	0.646292	194	0.912548
PALM2|Q8IXS6	0.0223547	0.0486324	0.646357	194	0.912548
CHIC2|Q9UKJ5	0.039281	0.085396	0.646365	147	0.912548
CNOT10|Q9H9A5	0.0408126	0.0887928	0.646377	194	0.912548
SF3A1|Q15459	-0.0216717	0.0471547	0.646414	194	0.912548
SERF2|P84101	0.0274344	0.0596588	0.646488	143	0.912548
PTDSS2|Q9BVG9	-0.015495	0.0337315	0.646574	194	0.912548
DGKA|P23743	-0.022719	0.049466	0.64663	194	0.912548
ADCYAP1R1|P41586	-0.0228562	0.0497762	0.646706	194	0.912548
PMM1|Q92871	-0.0218284	0.0475418	0.646733	194	0.912548
TIMM8A|O60220	-0.0104877	0.0228612	0.647009	194	0.912548
SEL1L|Q9UBV2	-0.0227296	0.0495595	0.647098	194	0.912548
AQP11|Q8NBQ7	0.064328	0.139401	0.6471	66	0.912548
COMMD3|Q9UBI1	0.0197157	0.0429941	0.647144	194	0.912548
IMP3|Q9NV31	0.0505816	0.110218	0.647408	117	0.912548
DENND6A|Q8IWF6	-0.0405502	0.0882759	0.647443	96	0.912548
IFT88|Q13099	0.0280459	0.0612091	0.647469	179	0.912548
SMC3|Q9UQE7	0.0169988	0.0371068	0.647476	194	0.912548
HDAC1|Q13547	0.024527	0.0535648	0.647628	194	0.912548
LAMB1|P07942	-0.0291227	0.0636132	0.647689	194	0.912548
MEMO1|Q9Y316	-0.034439	0.0752507	0.647798	194	0.912548
INTS9|Q9NV88	0.00887353	0.0193937	0.647876	194	0.912548
FILIP1L|Q4L180	0.0347216	0.0759421	0.648185	177	0.912548
TAF5|Q15542	0.0233224	0.0510316	0.648255	194	0.912548
IFNGR1|P15260	0.0301318	0.065935	0.648274	194	0.912548
TM2D3|Q9BRN9	0.01656	0.036245	0.648406	179	0.912548
SYK|P43405	0.025523	0.055878	0.648498	179	0.912548
NSMAF|Q92636	0.0365871	0.0801356	0.64864	179	0.912548
LRRC75A|Q8NAA5	-0.0257787	0.0564738	0.648647	194	0.912548
FXYD1|O00168	-0.0182851	0.0400618	0.648682	194	0.912548
UNC13A|Q9UPW8	-0.011494	0.0251831	0.648687	194	0.912548
BTRC|Q9Y297	-0.0256487	0.0561812	0.648844	146	0.912548
DNM2|P50570	0.0109818	0.0240772	0.64891	194	0.912548
MAPK8IP3|Q9UPT6	-0.0288162	0.0631954	0.648996	194	0.912548
KDM2A|Q9Y2K7	0.03111	0.0682145	0.649001	179	0.912548
ITGB1BP1|O14713	-0.0414986	0.0910098	0.64906	179	0.912548
UBE3C|Q15386	0.0240658	0.0528059	0.649172	194	0.912548
RPLP1|P05386	0.0245379	0.0538538	0.649245	194	0.912548
PCDHA10|Q9Y5I2	-0.0720992	0.157648	0.649293	81	0.912548
MGAT1|P26572	-0.0235069	0.0516081	0.649353	194	0.912548
POP7|O75817	-0.0484154	0.106176	0.649364	130	0.912548
FSCN2|O14926	-0.0599903	0.131256	0.64947	82	0.912548
TMEFF1|Q8IYR6	0.0261004	0.05734	0.64957	194	0.912548
CARMIL2|Q6F5E8	-0.0179404	0.039417	0.649601	194	0.912548
PIPSL|A2A3N6	0.0185576	0.0407757	0.649621	194	0.912548
RAVER2|Q9HCJ3	-0.0739299	0.161512	0.649682	67	0.912548
VIL1|P09327	0.0339727	0.0744806	0.649751	96	0.912548
ZNF22|P17026	0.0423755	0.0929931	0.649752	115	0.912548
NAA10|P41227	0.0251701	0.0553323	0.649783	194	0.912548
WDFY3|Q8IZQ1	-0.02481	0.0545476	0.649824	194	0.912548
ZEB1|P37275	-0.0495726	0.10876	0.650008	95	0.912675
RIMS2|Q9UQ26	-0.0154533	0.0340109	0.650161	194	0.912756
KCTD5|Q9NXV2	-0.0236028	0.0519601	0.650307	178	0.912809
TMEM259|Q4ZIN3	0.0393313	0.0866991	0.650671	194	0.912809
ADA2|Q9NZK5	-0.0441525	0.0972396	0.650733	132	0.912809
KCNV1|Q6PIU1	0.0303762	0.0669024	0.650747	132	0.912809
KCTD7|Q96MP8	0.0287123	0.0633076	0.650755	194	0.912809
IGKV1-17|P01599	-0.0429475	0.0945032	0.650948	96	0.912809
EDF1|O60869	-0.0181003	0.0399461	0.651056	194	0.912809
RAPGEF5|Q92565	-0.0255596	0.0564129	0.651082	194	0.912809
HLA-A|P05534	-0.0467202	0.103139	0.651294	162	0.912809
DDX41|Q9UJV9	0.0283156	0.0625396	0.651311	194	0.912809
NAA80|Q93015	-0.0193888	0.0428259	0.651331	194	0.912809
EIF2AK1|Q9BQI3	-0.0435402	0.0960979	0.651337	144	0.912809
FAM210B|Q96KR6	0.0194918	0.0430728	0.651476	194	0.912809
IGHV3-49|A0A0A0MS15	-0.0388756	0.085928	0.651557	194	0.912809
EML3|Q32P44	0.0222704	0.0492656	0.651825	194	0.912809
HNRNPH3|P31942	-0.00728079	0.016109	0.651879	194	0.912809
PCBP2|Q15366	-0.0186638	0.0413063	0.651975	194	0.912809
ROBO2|Q9HCK4	-0.0211489	0.0468249	0.652105	194	0.912809
CCDC117|Q8IWD4	-0.0300327	0.0665038	0.652151	194	0.912809
AGK|Q53H12	-0.0247431	0.0547963	0.652184	194	0.912809
GRAMD1A|Q96CP6	-0.0288925	0.0639883	0.652199	194	0.912809
SNAP47|Q5SQN1	0.0222161	0.0492181	0.652305	194	0.912809
CDH18|Q13634	-0.0205344	0.0455102	0.652431	194	0.912809
ZNF430|Q9H8G1	0.0467515	0.103526	0.652542	128	0.912809
CFHR2|P36980	-0.0335784	0.0744497	0.652562	194	0.912809
TMSB10|P63313	0.0285867	0.0634037	0.652673	194	0.912831
BAG4|O95429	0.0285491	0.0633565	0.652858	194	0.912835
RIPOR2|Q9Y4F9	-0.0183446	0.0407229	0.652956	194	0.912835
AARS2|Q5JTZ9	-0.0328241	0.0728822	0.65303	194	0.912835
IGKV1D-33|P01593	-0.0404691	0.0898284	0.653061	163	0.912835
RPL7|P18124	-0.0144444	0.032092	0.65323	194	0.912835
RAB33A|Q14088	0.0221069	0.049124	0.653281	194	0.912835
GPR108|Q9NPR9	-0.0488251	0.108474	0.653587	130	0.912835
PDP1|Q9P0J1	-0.0225358	0.0501292	0.653617	194	0.912835
GDE1|Q9NZC3	0.0253955	0.0565022	0.653686	194	0.912835
PDLIM1|O00151	0.0188375	0.0419241	0.653784	194	0.912835
SLC33A1|O00400	-0.0119936	0.0266944	0.653806	194	0.912835
SOD2|P04179	0.0281967	0.0627775	0.653907	194	0.912835
FKBP10|Q96AY3	0.0182219	0.0406182	0.654295	194	0.912835
DPY30|Q9C005	-0.0288233	0.0642584	0.654339	194	0.912835
GABRG2|P18507	0.00936139	0.0208756	0.654423	194	0.912835
SLC25A20|O43772	-0.0212467	0.0473902	0.654495	194	0.912835
TMEM186|Q96B77	-0.0261772	0.0583929	0.654526	194	0.912835
NME7|Q9Y5B8	-0.02666	0.0594801	0.654581	194	0.912835
PRDX6|P30041	-0.0230399	0.0514203	0.654687	194	0.912835
DHRS7|Q9Y394	-0.0300525	0.0670861	0.65476	194	0.912835
ARC|Q7LC44	0.0210957	0.0470976	0.654799	194	0.912835
EPPK1|P58107	-0.0333611	0.0744818	0.654803	194	0.912835
AKAP9|Q99996	0.019436	0.0433992	0.65485	194	0.912835
NID2|Q14112	-0.032024	0.0715296	0.654951	194	0.912844
PWP2|Q15269	0.0273492	0.0611096	0.655066	194	0.912873
SOAT1|P35610	0.0237956	0.0531782	0.655181	178	0.912901
ITGA1|P56199	-0.0219262	0.0490369	0.65536	194	0.913019
RAP2C|Q9Y3L5	0.0255855	0.057244	0.65549	194	0.913048
HPR|P00739	-0.0755874	0.168541	0.655601	82	0.913048
SLMAP|Q14BN4	-0.0203849	0.045646	0.655754	194	0.913048
BCS1L|Q9Y276	-0.0244138	0.054689	0.655881	194	0.913048
B3GLCT|Q6Y288	0.0368959	0.0826566	0.655908	194	0.913048
FXYD7|P58549	-0.0241161	0.0540334	0.655948	194	0.913048
IGFBP2|P18065	0.0295968	0.0663327	0.656044	194	0.913049
AP3B2|Q13367	0.0131149	0.0294159	0.656292	194	0.913232
UPRT|Q96BW1	0.033575	0.0753414	0.65644	194	0.913232
ANP32E|Q9BTT0	-0.0101635	0.022808	0.656459	194	0.913232
IDUA|P35475	-0.0351029	0.0788652	0.656828	194	0.913613
RDH11|Q8TC12	0.0273308	0.0614383	0.657008	194	0.913638
RERG|Q96A58	0.0344876	0.0775577	0.657137	194	0.913638
UQCR11|O14957	-0.0196123	0.0441093	0.657167	194	0.913638
ANKFY1|Q9P2R3	-0.0184458	0.0414941	0.657232	194	0.913638
DUSP19|Q8WTR2	-0.0324133	0.0729505	0.657391	194	0.913638
ZDHHC21|Q8IVQ6	0.0286141	0.0643788	0.657414	164	0.913638
DUSP23|Q9BVJ7	-0.0382132	0.086056	0.657584	194	0.913647
POLR2C|P19387	0.021892	0.0493155	0.65768	194	0.913647
ARHGEF3|Q9NR81	0.0500767	0.112722	0.657811	129	0.913647
CHPF2|Q9P2E5	0.0392557	0.088421	0.657881	146	0.913647
PCNX2|A6NKB5	0.0226844	0.0511173	0.657928	161	0.913647
VDAC2|P45880	0.0165384	0.0372913	0.657988	194	0.913647
ANKHD1|Q8IWZ3	0.0219979	0.0496356	0.658207	194	0.913707
LSM7|Q9UK45	0.0215834	0.0487098	0.658269	194	0.913707
RPS6KA1|Q15418	0.0166594	0.0376038	0.658325	194	0.913707
LARP7|Q4G0J3	-0.0313863	0.0708919	0.658534	194	0.913707
BCAR3|O75815	0.0235201	0.0531338	0.658589	194	0.913707
SGTA|O43765	-0.0215085	0.0485948	0.658625	194	0.913707
RBPJ|Q06330	0.0282229	0.0638185	0.658893	194	0.913707
KAT7|O95251	-0.0255029	0.0576712	0.658912	194	0.913707
CEMIP2|Q9UHN6	0.0260759	0.058967	0.658912	194	0.913707
RRP36|Q96EU6	-0.04881	0.110288	0.659045	127	0.913707
EEFSEC|P57772	-0.0253951	0.0574562	0.659072	194	0.913707
MAMDC2|Q7Z304	0.0282137	0.0638512	0.659395	146	0.913985
RFX5|P48382	-0.0222478	0.0503985	0.65947	194	0.913985
DPH6|Q7L8W6	-0.0299391	0.0678558	0.65963	194	0.913985
CFB|P00751	0.028481	0.0645568	0.659659	194	0.913985
ACAP3|Q96P50	0.0152851	0.0346652	0.659835	194	0.913985
CTNND1|O60716	0.0168875	0.0383001	0.65984	194	0.913985
CAVIN3|Q969G5	-0.0218732	0.0496451	0.660082	194	0.914073
PSMA7|O14818	-0.0204471	0.0464319	0.660245	194	0.914073
ARPC2|O15144	0.0101656	0.0230976	0.660425	194	0.914073
PRPF18|Q99633	0.0345845	0.0785874	0.660515	178	0.914073
APLNR|P35414	-0.0301268	0.0684822	0.660566	194	0.914073
RAD23A|P54725	-0.0169659	0.0385971	0.660826	194	0.914073
LRRC4C|Q9HCJ2	0.0186312	0.0423902	0.660858	194	0.914073
SCARA3|Q6AZY7	0.0212241	0.0482981	0.660914	194	0.914073
SMARCC1|Q92922	-0.0255107	0.057836	0.660979	80	0.914073
POLR2D|O15514	0.0320191	0.0728825	0.661055	179	0.914073
POLG2|Q9UHN1	-0.0276807	0.0630411	0.661167	194	0.914073
CCDC136|Q96JN2	0.0187629	0.0427382	0.661217	194	0.914073
SLC25A29|Q8N8R3	-0.0275681	0.0628187	0.66134	194	0.914073
CD9|P21926	0.011517	0.0262528	0.661451	194	0.914073
HEPACAM|Q14CZ8	0.0193437	0.044117	0.66162	194	0.914073
VAPA|Q9P0L0	0.0204922	0.046737	0.661624	194	0.914073
NHLRC1|Q6VVB1	-0.0332804	0.0758968	0.661663	177	0.914073
RBM23|Q86U06	0.0599479	0.136215	0.66169	80	0.914073
TNFAIP1|Q13829	0.0263472	0.0600652	0.661702	149	0.914073
P4HA1|P13674	-0.0231215	0.0527652	0.661814	194	0.914096
ATCAY|Q86WG3	0.0189919	0.0433811	0.662107	194	0.91431
LNPEP|Q9UIQ6	-0.0226846	0.0518244	0.662158	194	0.91431
BCAN|Q96GW7	-0.0250236	0.0571951	0.662308	194	0.914385
IFNAR2|P48551	0.0487813	0.111481	0.662647	127	0.914724
ANGEL1|Q9UNK9	0.0374666	0.0857612	0.662913	161	0.91496
HEXIM2|Q96MH2	-0.0231757	0.0530979	0.663062	194	0.914982
CLNS1A|P54105	0.0204271	0.0468357	0.663298	194	0.914982
TMEM128|Q5BJH2	0.037452	0.0858051	0.663302	144	0.914982
MICAL1|Q8TDZ2	-0.0360014	0.0825472	0.663308	194	0.914982
TANK|Q92844	-0.0173972	0.0399092	0.663461	194	0.915051
NUP50|Q9UKX7	-0.0108854	0.0249854	0.663641	194	0.915051
GLRX5|Q86SX6	-0.0359551	0.0825285	0.663643	194	0.915051
TCAF1|Q9Y4C2	-0.0185363	0.0425701	0.663815	194	0.915158
PLEKHM3|Q6ZWE6	-0.0233469	0.0536413	0.663952	194	0.915216
PPIH|O43447	0.0158558	0.0364595	0.664208	194	0.915401
STK3|Q13188	-0.0256546	0.059006	0.664287	194	0.915401
PRKAR2B|P31323	-0.0155705	0.0358272	0.664417	194	0.915401
SEC23B|Q15437	0.0223408	0.0514885	0.664925	194	0.915401
RPA1|P27694	-0.0209476	0.0483267	0.665245	194	0.915401
RFX1|P22670	-0.024685	0.0569727	0.665376	194	0.915401
HDHD3|Q9BSH5	-0.0355616	0.0820799	0.665392	194	0.915401
SLC39A14|Q15043	0.0208515	0.0481332	0.665428	194	0.915401
TYW1|Q9NV66	-0.0269458	0.0621378	0.665445	132	0.915401
MRPS23|Q9Y3D9	0.0171725	0.0396624	0.665601	194	0.915401
NR2C2AP|Q86WQ0	-0.0304062	0.0702425	0.665668	194	0.915401
MECR|Q9BV79	-0.0261952	0.0605272	0.665734	194	0.915401
ALB|P02768	-0.0245103	0.0566342	0.665734	194	0.915401
SPATA20|Q8TB22	-0.0354248	0.0818942	0.66589	194	0.915401
CHDH|Q8NE62	0.0267582	0.0618653	0.665923	194	0.915401
AUH|Q13825	-0.0143093	0.0330901	0.665988	194	0.915401
ITPKC|Q96DU7	-0.0312463	0.0722514	0.666027	177	0.915401
TMEM130|Q8N3G9	0.0230955	0.0534153	0.666029	194	0.915401
SMTN|P53814	-0.0356696	0.0824335	0.666132	131	0.915401
TMEM178A|Q8NBL3	0.018298	0.0423648	0.666364	194	0.915401
HERC5|Q9UII4	0.0373456	0.086467	0.666499	163	0.915401
LZTFL1|Q9NQ48	0.0230248	0.053394	0.666865	194	0.915401
GMPR2|Q9P2T1	-0.0242597	0.0562783	0.66698	194	0.915401
MCMBP|Q9BTE3	-0.0277995	0.0645066	0.66706	194	0.915401
VWA5B2|Q8N398	0.0265051	0.0615147	0.667119	194	0.915401
NHLRC2|Q8NBF2	0.0148086	0.0343697	0.667129	194	0.915401
SUMO2|P61956	0.0256501	0.0595331	0.667133	194	0.915401
RAB22A|Q9UL26	0.0288396	0.0669367	0.667138	194	0.915401
SEMA3E|O15041	-0.0285056	0.0661667	0.667162	194	0.915401
NCBP2-AS2|Q69YL0	-0.0271629	0.063055	0.667186	194	0.915401
CACNB3|P54284	0.0189735	0.0440487	0.667216	194	0.915401
DOHH|Q9BU89	-0.035304	0.0819886	0.66732	194	0.915401
PRMT2|P55345	0.0241056	0.0559832	0.667328	194	0.915401
SSR3|Q9UNL2	-0.0275917	0.0640745	0.667363	178	0.915401
NCBP2|P52298	0.023434	0.0544519	0.667491	194	0.915401
DDAH2|O95865	-0.0196196	0.0455903	0.667502	194	0.915401
COG2|Q14746	-0.0272226	0.063276	0.667594	194	0.915401
PPP1R10|Q96QC0	-0.0208354	0.0484522	0.667738	194	0.915468
FBXW7|Q969H0	0.0357854	0.0832704	0.667999	177	0.915563
INTS12|Q96CB8	0.045235	0.105252	0.668263	130	0.915563
KIAA1324|Q6UXG2	0.0212233	0.0494735	0.668492	194	0.915563
SPATA2|Q9UM82	0.0142148	0.033143	0.668557	194	0.915563
RILPL1|Q5EBL4	-0.0214774	0.0500806	0.668583	194	0.915563
KATNBL1|Q9H079	-0.0340527	0.0789921	0.668717	68	0.915563
RIOX1|Q9H6W3	-0.0238177	0.0555719	0.668776	194	0.915563
LRRC7|Q96NW7	-0.0156731	0.0365764	0.66884	194	0.915563
SLC35F1|Q5T1Q4	-0.0528183	0.12298	0.668946	95	0.915563
GPRIN3|Q6ZVF9	0.0207864	0.0485652	0.669199	194	0.915563
NR3C1|P04150	-0.0256686	0.0599747	0.669213	194	0.915563
COX11|Q9Y6N1	0.0296441	0.0692635	0.669214	194	0.915563
STEAP3|Q658P3	0.0251276	0.0587304	0.669318	194	0.915563
CACNA1G|O43497	-0.0500597	0.116728	0.669403	95	0.915563
PABPC1L2A|Q5JQF8	-0.0169359	0.0395962	0.669412	194	0.915563
HKDC1|Q2TB90	0.00570458	0.0133386	0.669444	194	0.915563
MTHFD1|P11586	-0.0272147	0.0637085	0.669805	194	0.915563
BMPER|Q8N8U9	-0.0240991	0.0564446	0.669968	194	0.915563
THNSL1|Q8IYQ7	0.0260307	0.0609762	0.670006	194	0.915563
RSAD1|Q9HA92	0.0393203	0.0920805	0.670055	161	0.915563
BTN3A1|O00481	-0.0235952	0.0552177	0.67007	128	0.915563
DDT|P30046	0.0348306	0.0816342	0.670175	194	0.915563
ALDH16A1|Q8IZ83	0.0345005	0.0808683	0.670204	194	0.915563
LEPROTL1|O95214	0.0464582	0.108753	0.670308	114	0.915563
LPP|Q93052	0.0146877	0.034441	0.670325	194	0.915563
ASCC3|Q8N3C0	-0.0325167	0.0762506	0.670336	194	0.915563
CNIH3|Q8TBE1	-0.037777	0.0885859	0.670395	178	0.915563
EPHA5|P54756	0.0225434	0.0528891	0.670486	194	0.915563
SYT7|O43581	-0.0180885	0.0424472	0.670557	194	0.915563
SLC2A5|P22732	-0.0298993	0.0702343	0.670872	194	0.91586
MED14|O60244	0.0256549	0.060288	0.671058	177	0.91586
ZNF362|Q5T0B9	0.0394719	0.0926271	0.67106	115	0.91586
NDUFS7|O75251	0.0168556	0.0396458	0.671274	194	0.915937
SMARCD1|Q96GM5	-0.0212973	0.0500981	0.671306	194	0.915937
NUDT9|Q9BW91	0.0161395	0.0379836	0.671454	194	0.91601
ANAPC16|Q96DE5	0.020231	0.0476613	0.671769	194	0.916177
SLC7A3|Q8WY07	0.0305379	0.0719613	0.671848	194	0.916177
PHYHIPL|Q96FC7	-0.0216243	0.0509659	0.671903	194	0.916177
MRS2|Q9HD23	-0.0357284	0.0842263	0.671972	194	0.916177
CDC42BPA|Q5VT25	-0.0274985	0.0648415	0.672051	194	0.916177
CARNS1|A5YM72	0.0160539	0.037876	0.672222	194	0.916255
CDH6|P55285	0.0279366	0.0659275	0.672298	194	0.916255
SLC29A3|Q9BZD2	0.0529503	0.124667	0.672412	94	0.916281
NDUFA2|O43678	-0.0122759	0.0289995	0.672615	194	0.916325
PET117|Q6UWS5	0.0321402	0.0759565	0.672741	194	0.916325
ELOA|Q14241	-0.0225187	0.0532577	0.67297	194	0.916325
ARID1A|O14497	0.0207951	0.0491894	0.67302	194	0.916325
TSPAN4|O14817	-0.0282019	0.0667005	0.673041	177	0.916325
RTRAF|Q9Y224	-0.0297945	0.0704869	0.673065	194	0.916325
NTRK2|Q16620	0.0113883	0.0269494	0.673147	194	0.916325
FBXO31|Q5XUX0	0.0212566	0.0503159	0.673234	194	0.916325
ARMCX5|Q6P1M9	-0.0361791	0.0855585	0.673298	129	0.916325
SPRY4|Q9C004	-0.0771559	0.181664	0.673503	65	0.916369
PCDHA4|Q9UN74	-0.0217091	0.0514617	0.67368	194	0.916369
ARV1|Q9H2C2	0.027795	0.0658259	0.673749	128	0.916369
CAPRIN2|Q6IMN6	0.0225558	0.053483	0.673762	194	0.916369
HSD17B8|Q92506	-0.0334135	0.0792695	0.673922	194	0.916369
CTNND2|Q9UQB3	0.013959	0.0331203	0.673961	194	0.916369
CHD3|Q12873	0.0209405	0.0496888	0.674046	177	0.916369
ESRRB|O95718	-0.0275508	0.0653967	0.67409	194	0.916369
OAS1|P00973	0.0375308	0.0891393	0.674274	194	0.916457
TMCO1|Q9UM00	0.0215257	0.0511375	0.674345	194	0.916457
PSAP|P07602	0.0264035	0.062801	0.674714	194	0.916471
JCAD|Q9P266	-0.0135373	0.0322015	0.674742	194	0.916471
BCL11B|Q9C0K0	0.0438532	0.104259	0.674919	130	0.916471
TUBA3E|Q6PEY2	0.0132163	0.0314576	0.674933	194	0.916471
OTUD5|Q96G74	-0.024921	0.059321	0.675011	178	0.916471
TARS|P26639	-0.0257239	0.0612539	0.675061	194	0.916471
PDCD2L|Q9BRP1	0.0427411	0.101772	0.67527	146	0.916471
NDUFA1|O15239	0.0305927	0.0728785	0.675316	163	0.916471
CAMK4|Q16566	0.017658	0.0420842	0.67533	194	0.916471
CNTN4|Q8IWV2	-0.0260115	0.0620096	0.675412	194	0.916471
TLR1|Q15399	-0.0438151	0.10434	0.67544	128	0.916471
TCF25|Q9BQ70	-0.0232523	0.0554626	0.67558	194	0.916471
PIP|P12273	-0.0557845	0.132758	0.675628	98	0.916471
SDS|P20132	-0.0373161	0.0889418	0.675684	131	0.916471
IPO9|Q96P70	-0.0163965	0.0391568	0.675947	194	0.916699
TRANK1|O15050	0.0610465	0.145424	0.67625	84	0.916981
GCC1|Q96CN9	-0.0279571	0.0668889	0.676514	194	0.917069
NXPH3|O95157	0.0179514	0.042955	0.676552	194	0.917069
PRRT3|Q5FWE3	0.0179351	0.0429228	0.6766	194	0.917069
CLCN7|P51798	-0.0305019	0.0730722	0.67691	194	0.917174
KIAA2013|Q8IYS2	-0.0278938	0.0668242	0.676972	177	0.917174
CASC3|O15234	0.0219295	0.0525471	0.676976	194	0.917174
PNMA8B|Q9ULN7	0.018399	0.0441489	0.6774	194	0.917174
STX18|Q9P2W9	0.0300742	0.0721871	0.677498	194	0.917174
TMEM121|Q9BTD3	0.0414634	0.0993609	0.677523	112	0.917174
EIF2S3|P41091	0.0268742	0.0645165	0.677547	194	0.917174
STK19|P49842	-0.0328393	0.0788288	0.677654	160	0.917174
STX7|O15400	0.0179233	0.0430546	0.677734	194	0.917174
SCRN2|Q96FV2	-0.0328685	0.0789608	0.677754	194	0.917174
ACYP2|P14621	0.0192415	0.0462356	0.677829	194	0.917174
FBXO21|O94952	-0.0245438	0.0589816	0.677855	194	0.917174
KPNA6|O60684	-0.0219949	0.0528663	0.677912	194	0.917174
SVBP|Q8N300	0.0409649	0.0985052	0.678264	146	0.917521
HS6ST2|Q96MM7	-0.0285982	0.0685886	0.678366	82	0.917531
TRIM2|Q9C040	0.0174132	0.0419536	0.678635	194	0.917713
UBE2I|P63279	-0.012377	0.0298323	0.67876	194	0.917713
YIPF4|Q9BSR8	-0.0322166	0.0776434	0.678786	178	0.917713
FABP3|P05413	-0.0209823	0.0506453	0.67919	194	0.917881
ZNF365|Q70YC5	0.016668	0.0402335	0.679203	194	0.917881
KIAA1522|Q9P206	-0.0218195	0.052676	0.679247	194	0.917881
GJC1|P36383	-0.0274957	0.066251	0.679412	97	0.917881
FRMD8|Q9BZ67	-0.0269949	0.0652216	0.679485	194	0.917881
NKTR|P30414	0.0367787	0.0888173	0.679551	147	0.917881
LHFPL4|Q7Z7J7	0.0324464	0.0784435	0.679681	194	0.917881
NKAP|Q8N5F7	-0.0440987	0.106244	0.679832	79	0.917881
AK2|P54819	0.0252934	0.0611918	0.679887	194	0.917881
FBXO2|Q9UK22	-0.0140188	0.0339198	0.679926	194	0.917881
CTNNA2|P26232	-0.00951934	0.0230369	0.679978	194	0.917881
AP4S1|Q9Y587	-0.0215058	0.0520605	0.680072	194	0.917881
CWC22|Q9HCG8	0.0107086	0.0259293	0.680147	194	0.917881
GABRA4|P48169	0.0166775	0.040419	0.680421	194	0.918042
NPM3|O75607	0.0217959	0.0528446	0.68054	194	0.918042
ABLIM1|O14639	-0.0167202	0.0405429	0.680572	194	0.918042
CARNMT1|Q8N4J0	-0.0383652	0.0929832	0.680646	146	0.918042
RAB33B|Q9H082	0.0192113	0.0466141	0.680772	194	0.918083
TM9SF4|Q92544	0.0155456	0.0377595	0.68109	194	0.918272
GTF2E2|P29084	0.030343	0.0736932	0.681116	177	0.918272
EEF1D|P29692	0.0219033	0.0532531	0.681379	194	0.918272
AGAP1|Q9UPQ3	0.0276698	0.0672732	0.681379	194	0.918272
ARHGEF10|O15013	-0.0207059	0.0503468	0.681407	194	0.918272
DENND4B|O75064	0.0176822	0.0430051	0.681483	194	0.918272
VBP1|P61758	0.0187974	0.045753	0.681715	194	0.918458
WASHC5|Q12768	0.0270673	0.0659057	0.681824	194	0.918476
AAMDC|Q9H7C9	0.0310517	0.075754	0.682407	194	0.918663
TSHZ3|Q63HK5	0.0405312	0.0985495	0.682467	83	0.918663
DTNBP1|Q96EV8	0.0303748	0.0741389	0.682553	194	0.918663
TRIM47|Q96LD4	-0.0241088	0.0588466	0.682562	194	0.918663
OSBPL9|Q96SU4	0.0191175	0.0466708	0.682609	194	0.918663
UHRF1BP1|Q6BDS2	0.0193224	0.047181	0.682672	194	0.918663
AMFR|Q9UKV5	-0.0215304	0.0525892	0.682769	194	0.918663
LTF|P02788	-0.032223	0.0787905	0.683088	194	0.918663
HPRT1|P00492	0.012162	0.0297451	0.683159	194	0.918663
PPP3CB|P16298	0.00806501	0.0197369	0.683341	194	0.918663
EIF2AK2|P19525	-0.0261879	0.0641316	0.683545	194	0.918663
CASK|O14936	0.0180223	0.0441664	0.68376	194	0.918663
FBXL4|Q9UKA2	-0.0235758	0.0577929	0.683846	194	0.918663
PMS1|P54277	0.0161388	0.0395624	0.68385	194	0.918663
TEK|Q02763	0.0133561	0.0327027	0.683854	127	0.918663
AP2M1|Q96CW1	-0.0124567	0.030545	0.683937	194	0.918663
RBM25|P49756	0.0146822	0.0360061	0.683968	194	0.918663
DAB2IP|Q5VWQ8	0.0153975	0.0377637	0.683994	194	0.918663
DSG2|Q14126	-0.0245863	0.0602569	0.683996	146	0.918663
TAB2|Q9NYJ8	-0.119127	0.289103	0.684111	51	0.918663
PTPRG|P23470	-0.022203	0.0544775	0.68412	194	0.918663
SEC14L3|Q9UDX4	0.043238	0.106051	0.684218	147	0.918663
CDK20|Q8IZL9	0.0254092	0.0623545	0.684228	177	0.918663
MMP8|P22894	-0.0267614	0.0656898	0.684246	194	0.918663
VCPKMT|Q9H867	-0.0501278	0.122864	0.684507	99	0.918837
EP300|Q09472	-0.0308196	0.0757328	0.684568	194	0.918837
FBXW2|Q9UKT8	-0.0437737	0.107533	0.684704	144	0.918837
RCOR3|Q9P2K3	-0.0287531	0.0706996	0.684756	194	0.918837
IL6ST|P40189	-0.0211006	0.0519004	0.684855	194	0.918841
DHTKD1|Q96HY7	-0.0342059	0.0842564	0.685285	194	0.919085
RMC1|Q96DM3	0.0308753	0.0760598	0.685314	194	0.919085
NKD2|Q969F2	0.0368631	0.0908082	0.685642	129	0.919085
LRCH1|Q9Y2L9	-0.02734	0.0674383	0.6857	194	0.919085
STK4|Q13043	-0.0194136	0.0479028	0.6858	194	0.919085
LMAN1|P49257	-0.0150194	0.0370635	0.685826	194	0.919085
STK11IP|Q8N1F8	-0.0272314	0.0672242	0.685938	194	0.919085
SRPRA|P08240	0.0211386	0.0522016	0.686042	194	0.919085
CIAO2A|Q9H5X1	0.0295356	0.0729303	0.68614	161	0.919085
CFL2|Q9Y281	0.0116722	0.0288351	0.686151	194	0.919085
TBC1D12|O60347	0.0203871	0.050397	0.686344	194	0.919085
TC2N|Q8N9U0	-0.0181649	0.0449144	0.686414	194	0.919085
RNF41|Q9H4P4	0.0201169	0.0497694	0.686584	194	0.919085
ATPAF2|Q8N5M1	0.0215337	0.0532803	0.686616	194	0.919085
RAP1A|P62834	-0.0119179	0.0294936	0.68667	194	0.919085
DDX47|Q9H0S4	-0.0236621	0.0585788	0.68678	194	0.919085
FARP1|Q9Y4F1	-0.0175576	0.0434688	0.686797	194	0.919085
LMNA|P02545	0.0128898	0.0319342	0.687001	194	0.919085
ELK1|P19419	-0.0158565	0.0392852	0.687007	194	0.919085
EMG1|Q92979	-0.0193826	0.0480267	0.687042	194	0.919085
SUZ12|Q15022	0.069344	0.170712	0.687064	63	0.919085
KIAA1211|Q6ZU35	0.0159531	0.0395409	0.687131	194	0.919085
SEMA3C|Q99985	0.0300168	0.0744424	0.687304	194	0.919189
LCP1|P13796	-0.0165234	0.0409923	0.687404	194	0.919195
CRAT|P43155	-0.0196783	0.0488577	0.687637	194	0.91938
SV2B|Q7L1I2	-0.0174674	0.0434037	0.687878	194	0.919483
IGSF21|Q96ID5	0.0227589	0.0565845	0.688046	194	0.919483
SLC6A8|P48029	-0.0227789	0.0566591	0.688176	194	0.919483
KIAA0513|O60268	-0.0180068	0.0448135	0.688336	194	0.919483
CALB2|P22676	-0.0173325	0.0431403	0.68837	194	0.919483
MIF|P14174	-0.0183687	0.0457204	0.688375	194	0.919483
CD109|Q6YHK3	0.0200953	0.0500187	0.688381	194	0.919483
ATG4C|Q96DT6	0.0181423	0.0451943	0.68862	194	0.919675
UXS1|Q8NBZ7	0.0224372	0.0559192	0.688758	194	0.919732
PDE12|Q6L8Q7	0.018932	0.0472114	0.688932	194	0.919836
TSR3|Q9UJK0	-0.0175705	0.0438301	0.689026	194	0.919836
CDH11|P55287	-0.0207705	0.0518703	0.689354	194	0.919927
PRKAR1B|P31321	-0.0295953	0.0739315	0.689446	194	0.919927
ARHGAP32|A7KAX9	0.0141296	0.0353025	0.689493	194	0.919927
IGHA2|P01877	-0.0520035	0.129718	0.689526	111	0.919927
TOLLIP|Q9H0E2	-0.0206565	0.0516238	0.689571	194	0.919927
CBFB|Q13951	-0.0130434	0.0326191	0.689766	194	0.919967
ME2|P23368	-0.0161482	0.0404041	0.689915	194	0.919967
LRRC25|Q8N386	-0.0237101	0.0592997	0.690001	146	0.919967
CPSF2|Q9P2I0	0.0188989	0.047312	0.690073	194	0.919967
YARS|P54577	0.0160155	0.0400942	0.690077	194	0.919967
ERMN|Q8TAM6	-0.0115463	0.0289336	0.69036	194	0.919989
MOB2|Q70IA6	0.0220207	0.0551818	0.690364	194	0.919989
SERPINC1|P01008	-0.0251428	0.0630089	0.69038	194	0.919989
CNIH1|O95406	-0.0393783	0.0985991	0.690848	97	0.920487
LAMP5|Q9UJQ1	0.0266639	0.067008	0.6912	194	0.920828
BMPR2|Q13873	0.0138835	0.0349222	0.691469	194	0.920875
TUFM|P49411	-0.0144745	0.0364143	0.691514	194	0.920875
ALDH1L2|Q3SY69	0.0311931	0.0784809	0.691589	179	0.920875
COPS4|Q9BT78	0.00819985	0.0206423	0.691704	194	0.920875
ARFGAP2|Q8N6H7	-0.011028	0.027764	0.691727	194	0.920875
MT-CO1|P00395	0.0225242	0.056731	0.691852	194	0.920875
FAM168A|Q92567	0.0217349	0.0547548	0.691973	177	0.920875
VWA3B|Q502W6	0.0258654	0.0650235	0.691999	98	0.920875
PROSER1|Q86XN7	0.0172654	0.0433147	0.692417	66	0.921157
MOXD1|Q6UVY6	0.0309382	0.0781065	0.692538	194	0.921157
ACOT1|Q86TX2	0.030638	0.0773493	0.69254	194	0.921157
HSBP1|O75506	0.0247907	0.0625982	0.692592	194	0.921157
COPS5|Q92905	0.0166394	0.0420294	0.692688	194	0.921158
HSP90AA5P|Q58FG0	0.0725738	0.18228	0.692942	63	0.921186
F12|P00748	-0.0335999	0.0848505	0.692948	129	0.921186
CD14|P08571	0.0180535	0.0456612	0.69307	194	0.921186
SART1|O43290	-0.0153913	0.0389306	0.693091	194	0.921186
NUDCD1|Q96RS6	0.0316304	0.0801369	0.693568	194	0.921688
RAB3GAP1|Q15042	0.0174722	0.0442805	0.69366	194	0.921688
HSDL1|Q3SXM5	-0.0184788	0.0468742	0.693924	194	0.921912
IGHMBP2|P38935	0.0291031	0.0738703	0.694104	194	0.921977
ZSWIM8|A7E2V4	0.0175198	0.0444783	0.694163	194	0.921977
NDUFS2|O75306	0.011178	0.0284185	0.694577	194	0.922052
NKIRAS1|Q9NYS0	0.0130683	0.0332365	0.694682	194	0.922052
PHOSPHO1|Q8TCT1	-0.0195805	0.0497779	0.69469	160	0.922052
JAGN1|Q8N5M9	-0.0195897	0.0498816	0.695027	194	0.922052
NAXD|Q8IW45	-0.0195088	0.0496794	0.695049	194	0.922052
AJM1|C9J069	-0.0166307	0.0423604	0.695119	194	0.922052
SF3B6|Q9Y3B4	0.0134651	0.0343004	0.695146	194	0.922052
RBBP7|Q16576	0.00998223	0.0254323	0.695191	194	0.922052
SEC14L4|Q9UDX3	0.0358396	0.091263	0.695372	128	0.922052
SULT1A3|P0DMM9	0.036382	0.092736	0.695525	147	0.922052
MGRN1|O60291	-0.0191445	0.0488326	0.695529	194	0.922052
MSN|P26038	0.0120738	0.030825	0.695792	194	0.922052
WDR4|P57081	0.0377161	0.0959396	0.695805	81	0.922052
MAIP1|Q8WWC4	0.0160099	0.040886	0.695876	194	0.922052
GON4L|Q3T8J9	-0.0269204	0.0687544	0.695897	194	0.922052
SEPT14|Q6ZU15	-0.0795719	0.202054	0.695918	66	0.922052
L3MBTL3|Q96JM7	-0.0389204	0.0990726	0.695951	83	0.922052
NRG2|O14511	-0.0572482	0.145452	0.696085	66	0.922052
CAMK2A|Q9UQM7	-0.0119405	0.030517	0.696097	194	0.922052
IGLL5|B9A064	-0.0316108	0.0808095	0.696168	194	0.922052
FNBP1|Q96RU3	0.0159979	0.0409051	0.696226	194	0.922052
PDLIM4|P50479	-0.0218733	0.0559882	0.696537	194	0.922338
SCGN|O76038	0.0200335	0.0513372	0.696864	194	0.922596
HBQ1|P09105	-0.0328222	0.0841166	0.69701	162	0.922596
PHYHD1|Q5SRE7	0.0274292	0.0703268	0.697019	194	0.922596
XPA|P23025	0.0483931	0.123407	0.697203	65	0.922714
UBE2B|P63146	-0.0492177	0.125531	0.697314	64	0.922734
RAB26|Q9ULW5	-0.0111466	0.0286655	0.697885	194	0.923209
GPR89A|B7ZAQ6	0.0223374	0.0574578	0.697951	194	0.923209
BRAT1|Q6PJG6	0.0262319	0.067478	0.697961	194	0.923209
RBM45|Q8IUH3	-0.0229257	0.0589925	0.698055	194	0.923209
RASGRP2|Q7LDG7	-0.0224599	0.057866	0.698413	194	0.923348
NUDT15|Q9NV35	0.018133	0.0467222	0.698438	194	0.923348
SLC12A7|Q9Y666	-0.0216691	0.0558463	0.698504	194	0.923348
QTRT1|Q9BXR0	0.0212705	0.0548266	0.698543	194	0.923348
IGKV3-11|P04433	-0.0296888	0.0765889	0.69878	194	0.923497
PPP1R21|Q6ZMI0	-0.023926	0.0617454	0.698886	194	0.923497
S100B|P04271	-0.0194974	0.0503263	0.698942	194	0.923497
C3orf33|Q6P1S2	-0.0288436	0.0746098	0.699552	194	0.923604
DDX46|Q7L014	0.0179698	0.0465195	0.69978	194	0.923604
MIEF2|Q96C03	-0.0353094	0.0913316	0.699877	127	0.923604
NDUFC2|O95298	-0.0166235	0.0430684	0.700006	194	0.923604
NTRK3|Q16288	-0.0165262	0.042832	0.700111	194	0.923604
FHOD1|Q9Y613	0.0408037	0.105504	0.700115	98	0.923604
MIA2|Q96PC5	0.0128602	0.0333339	0.700138	194	0.923604
POTEF|A5A3E0	0.0200959	0.0521381	0.700408	194	0.923604
ANKS3|Q6ZW76	0.0688346	0.177677	0.700503	68	0.923604
POTEKP|Q9BYX7	0.0314615	0.081666	0.700548	194	0.923604
TRIM9|Q9C026	-0.0163987	0.0425831	0.700658	194	0.923604
KIF5A|Q12840	-0.0136327	0.0354099	0.700733	194	0.923604
POLR2J|P52435	-0.0254121	0.0660422	0.700888	194	0.923604
COX4I1|P13073	0.00952815	0.0247628	0.700896	194	0.923604
TMEM132E|Q6IEE7	-0.0233564	0.0607491	0.701119	194	0.923604
ARRB1|P49407	-0.0223364	0.0581067	0.701171	194	0.923604
INTS10|Q9NVR2	-0.0170977	0.0445041	0.701335	194	0.923604
DYNC1I2|Q13409	0.0138803	0.0361337	0.701369	194	0.923604
EEF1A2|Q05639	0.0184678	0.0480771	0.701375	194	0.923604
PLPP7|Q8NBV4	-0.030118	0.0783743	0.701386	160	0.923604
S100A10|P60903	-0.0182812	0.0476019	0.701437	194	0.923604
TAF10|Q12962	0.0306019	0.0797575	0.701701	194	0.923604
MYO1E|Q12965	0.00863347	0.0225049	0.701747	194	0.923604
PCDHB4|Q9Y5E5	-0.0371859	0.0966178	0.701813	83	0.923604
CCT4|P50991	-0.0193926	0.0506089	0.702072	194	0.923604
GGNBP2|Q9H3C7	0.0369847	0.0964313	0.702122	130	0.923604
CCDC85C|A6NKD9	0.0188173	0.0491189	0.702138	194	0.923604
CCDC174|Q6PII3	-0.0375126	0.0979073	0.702302	146	0.923604
NRXN1|Q9ULB1	0.0149184	0.0389859	0.70246	194	0.923604
KBTBD11|O94819	-0.0154877	0.0404753	0.702472	194	0.923604
ABHD17C|Q6PCB6	0.0254852	0.0666301	0.702588	194	0.923604
EEF1E1|O43324	0.0179413	0.0469188	0.702661	194	0.923604
APOA1|P02647	-0.0275562	0.0720664	0.702674	194	0.923604
METTL7B|Q6UX53	0.0226596	0.0592659	0.702699	194	0.923604
NFKB2|Q00653	-0.0211953	0.0554413	0.702782	177	0.923604
THBS2|P35442	-0.0333066	0.0870775	0.702783	146	0.923604
ACTR2|P61160	-0.0152276	0.039844	0.702817	194	0.923604
PTPRZ1|P23471	0.0242819	0.0635363	0.702822	194	0.923604
WDR83|Q9BRX9	0.0528419	0.138126	0.703272	94	0.923604
HBG1|P69891	-0.0281394	0.0737736	0.703428	177	0.923604
WASF2|Q9Y6W5	0.0221772	0.0581617	0.703466	194	0.923604
SNTB1|Q13884	0.0224879	0.0590194	0.703671	194	0.923604
TUBGCP6|Q96RT7	-0.0259159	0.068052	0.70382	194	0.923604
IGKV3D-20|A0A0C4DH25	0.0388369	0.101931	0.703884	145	0.923604
DGLUCY|Q7Z3D6	-0.0347589	0.0913065	0.703925	194	0.923604
STK35|Q8TDR2	0.0362913	0.0951882	0.704183	97	0.923604
BST2|Q10589	-0.0276224	0.0726387	0.70423	194	0.923604
DSC3|Q14574	-0.0437643	0.114816	0.704249	97	0.923604
IGKV3-20|P01619	-0.0184943	0.0485286	0.704316	96	0.923604
ANXA2|P07355	-0.0159044	0.0418491	0.7044	194	0.923604
ARHGAP17|Q68EM7	0.0141923	0.0373494	0.70444	194	0.923604
PSME2|Q9UL46	-0.0122744	0.0323055	0.704471	194	0.923604
ACSL6|Q9UKU0	0.0144613	0.0380659	0.704505	194	0.923604
FAM184A|Q8NB25	-0.0311604	0.0820255	0.704516	194	0.923604
HIST1H4A|P62805	-0.0232441	0.0611913	0.704536	194	0.923604
LRRFIP2|Q9Y608	0.0196892	0.0518366	0.704556	194	0.923604
RINT1|Q6NUQ1	-0.025568	0.0673298	0.704623	194	0.923604
ISCA1|Q9BUE6	0.0178863	0.0471171	0.704718	194	0.923604
PHF5A|Q7RTV0	-0.0195026	0.0514006	0.704858	194	0.923604
RAB15|P59190	0.015401	0.0406148	0.705026	194	0.923604
TMEM161A|Q9NX61	0.0378559	0.099748	0.705102	129	0.923604
MGARP|Q8TDB4	0.0415225	0.109426	0.705145	129	0.923604
PDE10A|Q9Y233	-0.0258112	0.068124	0.705257	194	0.923604
PLCL2|Q9UPR0	0.0162631	0.0429403	0.705368	194	0.923604
GLO1|Q04760	-0.0131407	0.0347127	0.705502	194	0.923604
ORM1|P02763	-0.0242917	0.0642129	0.705692	194	0.923604
HEBP2|Q9Y5Z4	-0.0254354	0.0672379	0.705698	194	0.923604
MRPS2|Q9Y399	0.0208697	0.055237	0.706046	194	0.923604
RABGAP1L|B7ZAP0	0.0157161	0.0416176	0.706188	194	0.923604
SLC16A1|P53985	-0.012815	0.0339381	0.70621	194	0.923604
AHNAK2|Q8IVF2	0.0177387	0.0470093	0.7064	194	0.923604
PRX|Q9BXM0	-0.0265831	0.0704717	0.706494	194	0.923604
AMOTL2|Q9Y2J4	-0.0395765	0.104574	0.706577	82	0.923604
SLC30A9|Q6PML9	-0.0169352	0.0449156	0.706622	194	0.923604
MOCS1|Q9NZB8	-0.0201802	0.0535298	0.706663	194	0.923604
CHAMP1|Q96JM3	-0.0169192	0.0448844	0.706692	194	0.923604
FBXL2|Q9UKC9	0.0204938	0.0543676	0.706693	194	0.923604
CDH9|Q9ULB4	-0.0175513	0.0465619	0.706695	194	0.923604
EPB41|P11171	0.0182931	0.048541	0.706761	194	0.923604
FLT1|P17948	0.0243354	0.0645754	0.706764	194	0.923604
TRIM36|Q9NQ86	0.0177304	0.04705	0.706773	194	0.923604
ZW10|O43264	-0.0205386	0.0545574	0.707057	194	0.923819
CTDSPL|O15194	0.038192	0.101379	0.707168	129	0.923819
TXNDC12|O95881	0.0188838	0.0503409	0.708051	194	0.923819
IQSEC1|Q6DN90	0.0128083	0.0341596	0.708173	194	0.923819
CTNNBL1|Q8WYA6	-0.012542	0.0334759	0.708394	194	0.923819
GPSM2|P81274	-0.0362394	0.0966414	0.708448	130	0.923819
PDXK|O00764	0.019855	0.0530057	0.708449	194	0.923819
HMGN3|Q15651	-0.0204004	0.0544679	0.708481	194	0.923819
PPP1R13B|Q96KQ4	0.0258949	0.0692206	0.708813	194	0.923819
SCG2|P13521	0.0203638	0.054476	0.709021	194	0.923819
HSPA5|P11021	0.0142976	0.0382539	0.709064	194	0.923819
POLL|Q9UGP5	-0.0548068	0.146084	0.709087	79	0.923819
MYDGF|Q969H8	-0.015877	0.0425191	0.709321	194	0.923819
ZC3HAV1L|Q96H79	-0.0392344	0.104959	0.709325	130	0.923819
PCDHGA9|Q9Y5G4	0.031514	0.084202	0.709337	98	0.923819
C6orf136|Q5SQH8	-0.018108	0.0485133	0.709433	194	0.923819
USP20|Q9Y2K6	-0.02591	0.0694587	0.709604	194	0.923819
GSTM1|P09488	0.0335847	0.0900389	0.709623	194	0.923819
DTD1|Q8TEA8	0.0192769	0.0516943	0.709697	194	0.923819
HP|P00738	0.0251671	0.067521	0.709825	194	0.923819
DCTN4|Q9UJW0	0.0224698	0.0603476	0.710115	194	0.923819
FBXL8|Q96CD0	0.0239385	0.0643004	0.710332	148	0.923819
PIGH|Q14442	0.0310756	0.0834455	0.710363	130	0.923819
LIN7B|Q9HAP6	0.0236699	0.0636486	0.710453	194	0.923819
ATP5ME|P56385	0.0168136	0.0452219	0.710515	194	0.923819
C12orf29|Q8N999	-0.0208941	0.0562078	0.710568	194	0.923819
PLCXD3|Q63HM9	-0.0130285	0.0350507	0.710586	194	0.923819
JMJD6|Q6NYC1	-0.01115	0.0300042	0.710655	194	0.923819
EIF1B|O60739	-0.0142923	0.0384709	0.710732	194	0.923819
DMTN|Q08495	0.0135164	0.0363998	0.710864	194	0.923819
ATP2C1|P98194	0.0165572	0.0446112	0.711004	194	0.923819
PARP4|Q9UKK3	0.0198921	0.0536062	0.711052	194	0.923819
ABRAXAS2|Q15018	-0.0168078	0.045306	0.711122	194	0.923819
C5orf51|A6NDU8	-0.013915	0.0375147	0.711168	194	0.923819
USP40|Q9NVE5	0.025189	0.0679134	0.711186	194	0.923819
PIP4K2B|P78356	0.00851579	0.0229675	0.711277	194	0.923819
SNRPF|P62306	0.0137963	0.0372108	0.711288	194	0.923819
RNFT2|Q96EX2	0.0273846	0.0738567	0.711328	177	0.923819
APBB3|O95704	0.0420756	0.113308	0.711343	110	0.923819
EFHD1|Q9BUP0	0.0167462	0.0451965	0.711468	194	0.923819
B9D1|Q9UPM9	0.0328322	0.0886125	0.711593	160	0.923819
AGO4|Q9HCK5	0.0417271	0.112528	0.711698	113	0.923819
DHX29|Q7Z478	0.0157551	0.0425647	0.711746	194	0.923819
NDUFB9|Q9Y6M9	-0.0164024	0.0443234	0.711808	194	0.923819
KIF17|Q9P2E2	-0.0330859	0.0893279	0.71187	129	0.923819
PANX1|Q96RD7	-0.0277668	0.0750667	0.711932	194	0.923819
FKBP9|O95302	0.0156518	0.0423377	0.712084	194	0.923819
TIMM9|Q9Y5J7	-0.0147113	0.0397971	0.712108	194	0.923819
PHC2|Q8IXK0	-0.022092	0.0597537	0.712115	178	0.923819
SIPA1L3|O60292	0.0251794	0.068121	0.712131	194	0.923819
CBWD2|Q8IUF1	-0.0238934	0.064648	0.712158	194	0.923819
RASAL1|O95294	0.0186228	0.0504005	0.712228	194	0.923819
SATB1|Q01826	-0.0247464	0.0669804	0.712258	194	0.923819
OTUD3|Q5T2D3	0.0300199	0.081242	0.712414	145	0.923819
ANKRD20A2|Q5SQ80	-0.0076051	0.0205892	0.712523	144	0.923819
ICAM2|P13598	0.0377362	0.102103	0.712618	112	0.923819
EFR3A|Q14156	0.0173117	0.0469227	0.712642	194	0.923819
SEC24A|O95486	0.0207029	0.0561485	0.712809	194	0.923819
CTIF|O43310	-0.0174893	0.0474331	0.71281	194	0.923819
CORO6|Q6QEF8	0.0164477	0.0446101	0.712822	194	0.923819
ARL10|Q8N8L6	-0.0196776	0.0534026	0.712988	194	0.923819
PLEKHD1|A6NEE1	-0.0315911	0.0856341	0.713083	116	0.923819
SPTB|P11277	0.025542	0.0693617	0.713161	194	0.923819
EMILIN2|Q9BXX0	-0.0265224	0.0720288	0.713179	194	0.923819
BLOC1S2|Q6QNY1	0.0169092	0.0459236	0.713191	194	0.923819
TMEM132D|Q14C87	0.0193802	0.0526937	0.713498	194	0.923819
CCDC32|Q9BV29	0.0152926	0.0415819	0.713512	194	0.923819
MARK3|P27448	0.0104428	0.0283986	0.713548	194	0.923819
RANBP9|Q96S59	-0.0226485	0.0616082	0.713624	194	0.923819
SYT6|Q5T7P8	0.0275149	0.074831	0.713682	162	0.923819
POLR2A|P24928	-0.0137762	0.0375103	0.713891	194	0.923819
EEF1A1|P68104	-0.0145945	0.0397476	0.713952	194	0.923819
BTBD10|Q9BSF8	-0.0293742	0.0800017	0.71396	194	0.923819
CFAP20|Q9Y6A4	0.0238796	0.065067	0.714086	194	0.923819
NADK|O95544	0.0226781	0.0617993	0.714114	194	0.923819
ZC3H15|Q8WU90	0.013172	0.0359357	0.714427	194	0.9241
CAPN10|Q9HC96	-0.044831	0.122177	0.714602	111	0.924195
IGHV5-10-1|A0A0J9YXX1	0.0322305	0.0880162	0.714691	194	0.924195
MICAL2|O94851	0.0504965	0.137432	0.71479	80	0.924199
RBPMS|Q93062	0.0180721	0.0494107	0.715067	177	0.924377
NDST1|P52848	-0.00777835	0.0212707	0.71512	177	0.924377
PSME4|Q14997	-0.0141369	0.038701	0.715364	194	0.92457
PCDHB9|Q9Y5E1	0.0354009	0.0969877	0.715872	129	0.925009
WDR6|Q9NNW5	-0.0252806	0.0694009	0.71612	194	0.925009
GSTT1|P30711	-0.0321772	0.0883645	0.716216	194	0.925009
RRP1B|Q14684	-0.0294703	0.0809479	0.716273	194	0.925009
MAP7D2|Q96T17	0.0117765	0.0323564	0.716349	194	0.925009
RAC2|P15153	-0.0245331	0.0673879	0.716388	162	0.925009
RASD1|Q9Y272	0.0206446	0.0566996	0.716438	145	0.925009
NDUFB11|Q9NX14	0.01152	0.0316659	0.716471	194	0.925009
MDGA2|Q7Z553	0.012484	0.034338	0.716647	194	0.925039
PIK3C2B|O00750	0.0161874	0.0445307	0.716686	194	0.925039
FAM98C|Q17RN3	0.0256458	0.0706337	0.717006	194	0.925145
THBS1|P07996	0.0201253	0.0554471	0.717094	194	0.925145
EPHB4|P54760	0.0338704	0.0932328	0.717148	129	0.925145
ASAP1|Q9ULH1	0.0128807	0.0354949	0.717151	194	0.925145
CHRNB2|P17787	0.0307396	0.0847048	0.717332	145	0.925255
GOLGB1|Q14789	-0.0143579	0.0396526	0.717743	194	0.925327
NFASC|O94856	0.0169815	0.0469044	0.717779	194	0.925327
ADSL|P30566	-0.0250276	0.0691392	0.717821	194	0.925327
CNTFR|P26992	0.0211603	0.0584598	0.71784	194	0.925327
GPR19|Q15760	0.0400405	0.110511	0.718011	113	0.925327
MRPS28|Q9Y2Q9	-0.0140134	0.0387713	0.718231	194	0.925327
C1QTNF5|Q9BXJ0	-0.0311076	0.0857366	0.718234	79	0.925327
DCTN5|Q9BTE1	-0.0180268	0.0498805	0.71826	194	0.925327
EVI5L|Q96CN4	0.0182654	0.0505582	0.718354	194	0.925327
MYH7B|A7E2Y1	-0.0219371	0.0608173	0.718778	194	0.925327
SHROOM2|Q13796	-0.0211381	0.0586287	0.7189	194	0.925327
ROMO1|P60602	-0.0214148	0.059422	0.719017	194	0.925327
CEP350|Q5VT06	0.0260638	0.0723348	0.719065	194	0.925327
KAT8|Q9H7Z6	-0.0265041	0.0736421	0.719376	194	0.925327
HEATR3|Q7Z4Q2	-0.0296803	0.0824685	0.719381	194	0.925327
ABCB10|Q9NRK6	-0.0175972	0.0489005	0.719411	194	0.925327
UGGT2|Q9NYU1	-0.0297044	0.0824826	0.719503	129	0.925327
TIGAR|Q9NQ88	-0.0188164	0.0523358	0.719654	194	0.925327
SLC9B2|Q86UD5	-0.0150042	0.0417627	0.719848	194	0.925327
KLHL2|O95198	-0.0208643	0.0580384	0.719876	145	0.925327
OSTM1|Q86WC4	-0.014025	0.0390482	0.719924	194	0.925327
SRM|P19623	0.0218811	0.0609265	0.719947	194	0.925327
UBE2A|P49459	0.0387897	0.1079	0.720125	112	0.925327
FBXO17|Q96EF6	0.0391574	0.108865	0.720211	95	0.925327
NSMCE3|Q96MG7	-0.016252	0.0453059	0.720263	194	0.925327
MT-ND5|P03915	0.0188821	0.052647	0.720308	194	0.925327
RIT1|Q92963	-0.0320747	0.0894228	0.720331	179	0.925327
SLC22A8|Q8TCC7	-0.0235091	0.0655045	0.720535	116	0.925327
BLOC1S6|Q9UL45	-0.0394028	0.109865	0.720599	130	0.925327
HYKK|A2RU49	-0.0308572	0.0861458	0.720696	179	0.925327
NUBP1|P53384	-0.0217781	0.0608392	0.720827	194	0.925327
SPRYD7|Q5W111	-0.0205552	0.0574334	0.720876	194	0.925327
NOTCH1|P46531	0.0183509	0.0512846	0.720929	194	0.925327
POP1|Q99575	0.0250626	0.0700771	0.721065	194	0.925327
CRMP1|Q14194	-0.0140531	0.0392953	0.721075	194	0.925327
ALDH5A1|P51649	-0.0228961	0.0640306	0.721111	194	0.925327
DDI2|Q5TDH0	0.0206514	0.0577636	0.72116	194	0.925327
SH3GLB2|Q9NR46	-0.0137899	0.0385734	0.721173	194	0.925327
ITM2A|O43736	0.0234942	0.0657399	0.72126	194	0.925327
ACSF2|Q96CM8	-0.0230821	0.0645873	0.721263	194	0.925327
UBE2D4|Q9Y2X8	-0.0197579	0.0553558	0.7216	194	0.925327
TMEM223|A0PJW6	0.0259825	0.0728536	0.721815	194	0.925327
ASMTL|O95671	-0.0254558	0.071386	0.721849	194	0.925327
LARS2|Q15031	0.0286709	0.0804024	0.72185	194	0.925327
ATP5PF|P18859	0.0105173	0.0294938	0.72185	194	0.925327
CHCHD2|Q9Y6H1	-0.014918	0.0418395	0.72188	194	0.925327
NCAM2|O15394	0.0225385	0.0632152	0.721892	194	0.925327
KRT17|Q04695	0.0487298	0.136472	0.722162	95	0.92555
AMER2|Q8N7J2	-0.010293	0.0289136	0.7223	194	0.925604
SLCO3A1|Q9UIG8	-0.0244076	0.0686475	0.722629	194	0.925902
SNCG|O76070	-0.01468	0.0413107	0.722774	194	0.925965
MTSS1|O43312	-0.0202645	0.0570542	0.722906	194	0.926011
C5orf30|Q96GV9	-0.0162535	0.0458332	0.723323	194	0.926308
COX6B1|P14854	0.0128072	0.0361161	0.72333	194	0.926308
SPART|Q8N0X7	-0.0114215	0.0322505	0.723677	194	0.926461
FTL|P02792	-0.0250273	0.0706821	0.723726	194	0.926461
LRRC47|Q8N1G4	-0.0117158	0.0331176	0.723965	194	0.926461
CACUL1|Q86Y37	0.0273372	0.0772638	0.723976	177	0.926461
IGSF3|O75054	0.0165965	0.0469194	0.723995	194	0.926461
POLR2F|P61218	0.06865	0.193122	0.724149	67	0.926461
PIH1D1|Q9NWS0	0.0174249	0.0492989	0.724197	194	0.926461
GRIP2|Q9C0E4	0.0196862	0.0557009	0.724217	194	0.926461
TNRC18|O15417	0.0489691	0.138381	0.724867	80	0.926578
SLC4A7|Q9Y6M7	-0.0242926	0.0689109	0.724894	194	0.926578
FPGT|O14772	0.0270734	0.0768115	0.724937	194	0.926578
GAP43|P17677	0.0139523	0.0395924	0.724986	194	0.926578
RHOB|P62745	0.0100527	0.028551	0.725212	194	0.926578
BSCL2|Q96G97	0.0174427	0.0495591	0.725316	194	0.926578
CDK13|Q14004	-0.0234352	0.0666433	0.725546	194	0.926578
SMUG1|Q53HV7	-0.0247602	0.070385	0.725554	162	0.926578
PAIP2B|Q9ULR5	-0.0452909	0.128332	0.725604	79	0.926578
RPS17|P08708	-0.0228043	0.064869	0.725627	194	0.926578
NUP153|P49790	0.0100119	0.028482	0.725646	194	0.926578
IFI30|P13284	0.0223362	0.0635587	0.725714	194	0.926578
PTPRJ|Q12913	-0.0111545	0.031741	0.725718	194	0.926578
CD55|P08174	-0.0217555	0.0619077	0.72572	194	0.926578
RASAL2|Q9UJF2	0.0120272	0.0342283	0.725748	194	0.926578
ACO1|P21399	-0.0277727	0.0791172	0.726009	194	0.926717
POLR1B|Q9H9Y6	-0.0212501	0.0605348	0.726049	179	0.926717
FAM120B|Q96EK7	-0.020656	0.0588739	0.726144	194	0.926717
SENP8|Q96LD8	-0.0236423	0.0674302	0.726318	194	0.92674
HNRNPH2|P55795	-0.0123834	0.0353316	0.726415	194	0.92674
NUDT3|O95989	-0.0196329	0.0560389	0.726525	194	0.92674
IGLV3-16|A0A075B6K0	-0.0776237	0.220409	0.726649	66	0.92674
TEPSIN|Q96N21	-0.034431	0.0983118	0.726796	146	0.92674
BTBD11|A6QL63	-0.0106856	0.030532	0.726797	194	0.92674
YLPM1|P49750	-0.0180468	0.0516103	0.727026	194	0.92674
LSP1|P33241	0.0252475	0.0722092	0.727049	194	0.92674
CLGN|O14967	0.0193744	0.0554311	0.72714	194	0.92674
RPS4X|P62701	-0.0193504	0.0553832	0.727239	194	0.92674
P4HB|P07237	-0.0159113	0.0455633	0.727372	194	0.92674
TERF2|Q15554	-0.0189131	0.0541708	0.727428	194	0.92674
CDH13|P55290	0.0227976	0.0652988	0.727436	194	0.92674
KCNN3|Q9UGI6	-0.0207539	0.0594763	0.727574	194	0.92674
LDHD|Q86WU2	-0.0207955	0.0596497	0.727811	194	0.92674
MRPL48|Q96GC5	-0.0148853	0.0426973	0.727813	194	0.92674
MOB3B|Q86TA1	-0.0186605	0.0535506	0.727932	194	0.92674
MDH2|P40926	-0.00925417	0.0265673	0.728034	194	0.92674
EGFR|P00533	-0.0255934	0.0734763	0.72804	194	0.92674
PPFIA1|Q13136	0.0173529	0.0498266	0.728082	194	0.92674
CALU|O43852	0.0182855	0.0525463	0.72829	194	0.926882
STK24|Q9Y6E0	0.0162528	0.046752	0.728552	194	0.926971
CIR1|Q86X95	-0.0210499	0.0605599	0.72864	177	0.926971
PNMA6F|A0A0J9YX94	-0.0151731	0.0436874	0.728797	194	0.926971
NAP1L4|Q99733	-0.012512	0.0360267	0.728807	194	0.926971
GUSB|P08236	-0.0228739	0.0658705	0.72884	194	0.926971
FOCAD|Q5VW36	0.0174807	0.0503813	0.729055	194	0.927067
NME3|Q13232	-0.0168528	0.0486113	0.729267	194	0.927067
LRTM2|Q8N967	-0.0175779	0.0507133	0.729321	194	0.927067
DHRS7B|Q6IAN0	0.0166097	0.0479262	0.729354	194	0.927067
WDR53|Q7Z5U6	-0.0260931	0.0750488	0.72951	79	0.927067
RAPGEFL1|Q9UHV5	-0.0204475	0.0591099	0.729838	194	0.927067
SYT3|Q9BQG1	0.0143078	0.041367	0.729874	194	0.927067
SLC17A8|Q8NDX2	-0.0300967	0.0870878	0.730271	145	0.927067
G6PD|P11413	-0.0180039	0.0521359	0.730287	194	0.927067
FAM50B|Q9Y247	-0.0248869	0.0719994	0.730321	129	0.927067
AHSA1|O95433	0.0130194	0.0377109	0.73035	194	0.927067
HNMT|P50135	0.0215332	0.0623717	0.730351	194	0.927067
SLC4A5|Q9BY07	-0.0280504	0.0813037	0.730572	178	0.927067
CCDC82|Q8N4S0	-0.0587089	0.169225	0.73061	65	0.927067
FAAH|O00519	0.0259773	0.0753485	0.73071	194	0.927067
RNF7|Q9UBF6	-0.00822997	0.0238829	0.730834	194	0.927067
ALCAM|Q13740	-0.020849	0.0605292	0.730947	194	0.927067
KCNH1|O95259	-0.0192991	0.0560374	0.730983	194	0.927067
KIAA1217|Q5T5P2	-0.0128976	0.0374534	0.731009	194	0.927067
DDX51|Q8N8A6	0.0217018	0.0630292	0.731046	194	0.927067
ZFAND1|Q8TCF1	-0.0257167	0.0746983	0.731076	194	0.927067
PI4KB|Q9UBF8	-0.00994868	0.0289106	0.731193	194	0.927067
CADM2|Q8N3J6	-0.0118944	0.0345749	0.731268	194	0.927067
LARS|Q9P2J5	-0.017644	0.0513044	0.731351	194	0.927067
NCAPH2|Q6IBW4	0.0442851	0.128372	0.731505	80	0.927067
KCTD9|Q7L273	0.0278537	0.0810933	0.731674	194	0.927067
MGA|Q8IWI9	-0.0442027	0.128515	0.731734	113	0.927067
PIK3R1|P27986	-0.0186404	0.0543121	0.731875	194	0.927067
PDE7A|Q13946	-0.0681232	0.197759	0.731877	80	0.927067
INPPL1|O15357	0.0140681	0.0410098	0.732	194	0.927067
TRMT2B|Q96GJ1	0.0131684	0.0383951	0.732055	194	0.927067
TUT1|Q9H6E5	0.0565806	0.163984	0.732192	62	0.927067
CPM|P14384	0.0149312	0.0435622	0.732215	194	0.927067
ABCD4|O14678	-0.0254628	0.0743386	0.732389	194	0.927067
ANKRD16|Q6P6B7	0.0276994	0.0808777	0.732419	194	0.927067
HPX|P02790	0.0209905	0.0612929	0.732436	194	0.927067
KANK4|Q5T7N3	-0.0295189	0.0861478	0.732469	146	0.927067
ITGAM|P11215	0.0221717	0.0647945	0.732645	194	0.927129
LRFN2|Q9ULH4	-0.0148713	0.0434734	0.732725	194	0.927129
ANKRD35|Q8N283	0.017727	0.0518375	0.732805	194	0.927129
MYO1C|O00159	-0.0141691	0.0414717	0.733041	194	0.927305
APOF|Q13790	0.0459934	0.134429	0.733574	82	0.927606
ELMO2|Q96JJ3	-0.0156241	0.0458342	0.733622	194	0.927606
ERICH3|Q5RHP9	0.0198824	0.0584123	0.734	194	0.927606
GTPBP3|Q969Y2	-0.0224826	0.0661121	0.734235	194	0.927606
AGMAT|Q9BSE5	-0.0484271	0.142143	0.734385	96	0.927606
CHSY3|Q70JA7	0.0521984	0.153072	0.734399	83	0.927606
EBP|Q15125	0.0312309	0.0918304	0.734486	130	0.927606
SCAMP1|O15126	0.0174145	0.051313	0.734754	194	0.927606
BRAP|Q7Z569	-0.025595	0.0754267	0.734786	194	0.927606
PSMD7|P51665	-0.0159581	0.0470284	0.734791	194	0.927606
LIN7A|O14910	0.00608059	0.0179227	0.734837	194	0.927606
PRR18|Q8N4B5	-0.0262232	0.0772996	0.734857	194	0.927606
SLC7A11|Q9UPY5	-0.0135761	0.0400246	0.734892	194	0.927606
N4BP1|O75113	-0.0201516	0.0594211	0.734939	194	0.927606
EAPP|Q56P03	-0.0237987	0.0701343	0.734964	146	0.927606
GNPNAT1|Q96EK6	-0.0201661	0.0594758	0.734989	194	0.927606
REXO1|Q8N1G1	0.0365035	0.10727	0.735005	80	0.927606
MPO|P05164	-0.022496	0.066381	0.73512	194	0.927606
ASB3|Q9Y575	-0.0290365	0.085668	0.735131	177	0.927606
SLC25A33|Q9BSK2	0.0218918	0.0645976	0.735286	147	0.927606
RRAS2|P62070	0.0143951	0.0425156	0.735352	194	0.927606
FAM234B|A2RU67	0.0159084	0.0469935	0.735396	194	0.927606
NIP7|Q9Y221	0.025683	0.0758923	0.735528	177	0.927606
PUSL1|Q8N0Z8	0.0239619	0.0708517	0.735641	194	0.927606
PTPRN|Q16849	-0.0179033	0.0529815	0.735853	194	0.927606
IBTK|Q9P2D0	-0.0257958	0.0762292	0.735879	115	0.927606
FKBP5|Q13451	-0.0158544	0.0469284	0.735909	194	0.927606
ATXN1|P54253	0.020021	0.0592797	0.735987	194	0.927606
KCTD1|Q719H9	-0.0168699	0.0499822	0.736154	194	0.927606
MFSD3|Q96ES6	0.0137767	0.0408188	0.73616	194	0.927606
DPM1|O60762	0.0201442	0.0598094	0.736688	194	0.927842
SFSWAP|Q12872	-0.0200464	0.0595546	0.73684	194	0.927842
CDK11B|P21127	0.011539	0.0342944	0.736943	194	0.927842
CPN2|P22792	-0.0206584	0.0614178	0.737025	194	0.927842
NBAS|A2RRP1	0.0238347	0.070868	0.73705	194	0.927842
UNC119|Q13432	0.0203654	0.060554	0.737055	194	0.927842
COL6A3|P12111	-0.0131397	0.03907	0.73706	194	0.927842
DNAJC16|Q9Y2G8	0.0147895	0.0439853	0.737117	194	0.927842
FAM118B|Q9BPY3	0.0253259	0.0754059	0.7374	194	0.928077
RTN4IP1|Q8WWV3	-0.00919201	0.0273794	0.7375	194	0.928083
TBC1D22A|Q8WUA7	-0.0177439	0.0528882	0.737672	194	0.928178
SNRPD3|P62318	0.0159521	0.0475745	0.737816	194	0.928237
STX4|Q12846	-0.0165772	0.049463	0.737939	194	0.928265
CLTB|P09497	0.0111605	0.0333506	0.738318	194	0.928265
LRPAP1|P30533	0.0204797	0.0612824	0.738661	194	0.928265
CCDC9|Q9Y3X0	0.0118668	0.0355145	0.738697	194	0.928265
RCC2|Q9P258	-0.0149404	0.0447356	0.738822	194	0.928265
SLIT3|O75094	-0.0251413	0.0752684	0.738827	179	0.928265
CA5B|Q9Y2D0	0.0239855	0.071848	0.738924	194	0.928265
CCDC91|Q7Z6B0	0.0229152	0.0686702	0.739027	194	0.928265
PRKX|P51817	0.0707609	0.210004	0.73921	51	0.928265
CPS1|P31327	-0.0267735	0.0802934	0.739218	194	0.928265
MAP9|Q49MG5	-0.0125105	0.0375209	0.739232	194	0.928265
USO1|O60763	-0.0151052	0.0453076	0.739258	194	0.928265
FAM98A|Q8NCA5	0.0201218	0.0603568	0.739268	194	0.928265
PDE2A|O00408	-0.0143073	0.0429233	0.739312	194	0.928265
SACM1L|Q9NTJ5	-0.0156347	0.0469341	0.739465	194	0.928265
MARCH1|Q8TCQ1	-0.0254666	0.0764775	0.739559	194	0.928265
EDEM3|Q9BZQ6	-0.017138	0.0514903	0.739675	194	0.928265
CPNE4|Q96A23	-0.0191139	0.0574359	0.739715	194	0.928265
NAGLU|P54802	-0.0312707	0.0938744	0.739754	127	0.928265
RABL2B|Q9UNT1	0.0178012	0.0535114	0.739809	194	0.928265
TFEB|P19484	0.0386002	0.115633	0.739861	80	0.928265
XPNPEP1|Q9NQW7	0.0126774	0.0381308	0.739953	194	0.928265
ACOX3|O15254	-0.0145681	0.0438703	0.740253	194	0.928521
MAPK3|P27361	0.017257	0.0519904	0.740363	194	0.928521
FASTKD3|Q14CZ7	-0.0241712	0.0728309	0.740445	177	0.928521
DET1|Q7L5Y6	-0.0410995	0.123621	0.740577	95	0.928566
PJA1|Q8NG27	-0.026027	0.0785714	0.740919	177	0.928873
ARGLU1|Q9NWB6	0.0136064	0.0411139	0.741103	194	0.928973
DNAJC19|Q96DA6	-0.0147096	0.0444628	0.741191	194	0.928973
SVOP|Q8N4V2	0.0161786	0.0489405	0.74138	194	0.92909
GCAT|O75600	-0.0298093	0.0903955	0.741993	194	0.929495
EML5|Q05BV3	-0.0182211	0.0552693	0.742058	194	0.929495
PRPF38A|Q8NAV1	-0.00768916	0.023334	0.742173	194	0.929495
MPC2|O95563	-0.0121797	0.0369672	0.742212	194	0.929495
SLC9A2|Q9UBY0	-0.0104576	0.0317419	0.742225	194	0.929495
COPS2|P61201	0.0160205	0.0486378	0.742281	194	0.929495
MDN1|Q9NU22	0.0121457	0.0368906	0.742393	194	0.929514
ABCC1|P33527	-0.0198661	0.0604068	0.742666	194	0.929515
HEXA|P06865	0.0231845	0.0705047	0.742694	194	0.929515
RWDD3|Q9Y3V2	-0.0248303	0.0755183	0.742764	179	0.929515
ANKRD13B|Q86YJ7	0.0319097	0.0970326	0.742778	162	0.929515
ARRB2|P32121	0.0174693	0.0532076	0.743081	194	0.929562
VLDLR|P98155	0.0226148	0.0688834	0.743095	194	0.929562
UBE2F|Q969M7	0.0256213	0.0780444	0.743105	194	0.929562
SCN1B|Q07699	0.0118791	0.0362426	0.743501	194	0.929787
GALM|Q96C23	0.0274236	0.083673	0.743516	194	0.929787
PRKCD|Q05655	-0.0159841	0.0487864	0.7436	194	0.929787
C2CD2L|O14523	-0.0156307	0.0477212	0.74367	194	0.929787
ERP44|Q9BS26	0.0137477	0.0420271	0.743993	194	0.929796
KCTD4|Q8WVF5	-0.0193042	0.0590257	0.744044	194	0.929796
BTF3|P20290	0.0123097	0.0376649	0.744215	194	0.929796
AP4E1|Q9UPM8	-0.0220143	0.0674	0.744365	194	0.929796
SNX5|Q9Y5X3	-0.0174942	0.0535896	0.744496	194	0.929796
PKP4|Q99569	-0.0199088	0.0610032	0.744566	194	0.929796
NUDCD3|Q8IVD9	-0.017742	0.0543794	0.744636	194	0.929796
ERC1|Q8IUD2	-0.0122636	0.0375914	0.744659	194	0.929796
WIPF3|A6NGB9	0.0233038	0.0714824	0.744829	194	0.929796
NOL7|Q9UMY1	-0.0213687	0.0655587	0.744875	194	0.929796
FTSJ3|Q8IY81	0.0187668	0.0575974	0.744966	194	0.929796
NAV3|Q8IVL0	0.00919724	0.0282368	0.745048	194	0.929796
SCRN1|Q12765	0.0135806	0.0417144	0.745166	194	0.929796
NRG3|P56975	0.0165578	0.0508625	0.745182	194	0.929796
GALK1|P51570	0.0158612	0.0487384	0.745261	194	0.929796
RARS2|Q5T160	0.0184023	0.0565469	0.745263	194	0.929796
NAA15|Q9BXJ9	-0.0128815	0.0396112	0.74544	194	0.929796
SHPK|Q9UHJ6	0.0294653	0.0906076	0.745442	194	0.929796
FAR1|Q8WVX9	0.0135802	0.0417711	0.745507	194	0.929796
ADAM10|O14672	-0.0133043	0.0409544	0.7457	194	0.929916
MRPL10|Q7Z7H8	0.0162182	0.0499577	0.745863	194	0.93
TYROBP|O43914	-0.026545	0.0818142	0.746103	161	0.930067
BUD23|O43709	-0.00899235	0.027735	0.74622	178	0.930067
NAP1L1|P55209	-0.0189531	0.0584771	0.746261	194	0.930067
CCDC28A|Q8IWP9	-0.0270102	0.0833777	0.746384	194	0.930067
OGN|P20774	-0.01347	0.0416147	0.746585	194	0.930067
DLD|P09622	-0.00835459	0.0258134	0.746608	194	0.930067
ENG|P17813	0.025794	0.0796743	0.746638	162	0.930067
SUGCT|Q9HAC7	-0.0191917	0.0592909	0.746688	160	0.930067
HK3|P52790	-0.0164646	0.0509887	0.747173	194	0.930434
HTR1B|P28222	0.0524758	0.161921	0.747175	80	0.930434
SLC6A9|P48067	-0.0196691	0.061014	0.747577	194	0.930754
TROVE2|P10155	0.0146365	0.0454226	0.747684	194	0.930754
VSTM4|Q8IW00	-0.0341426	0.105824	0.747792	110	0.930754
EHD4|Q9H223	0.0221903	0.0689388	0.747946	194	0.930754
KCTD13|Q8WZ19	-0.0169142	0.052549	0.747953	194	0.930754
SRP54|P61011	0.0201764	0.0626987	0.74801	194	0.930754
EPB42|P16452	-0.0181798	0.0565878	0.748413	194	0.931134
RIC8B|Q9NVN3	0.017274	0.0538316	0.748697	194	0.931249
BRMS1L|Q5PSV4	-0.025465	0.0793498	0.74872	177	0.931249
PPP6C|O00743	-0.0103303	0.0322199	0.748903	194	0.931249
AGO3|Q9H9G7	-0.0125788	0.0392388	0.748939	194	0.931249
NTNG2|Q96CW9	0.0196076	0.0611954	0.749061	194	0.931249
HSD11B1L|Q7Z5J1	0.0288084	0.0897804	0.749083	114	0.931249
PPME1|Q9Y570	-0.0165591	0.051777	0.749511	194	0.931433
SMAD1|Q15797	0.0229624	0.0717507	0.74974	112	0.931433
ASNA1|O43681	0.0086872	0.0271913	0.749761	194	0.931433
MED15|Q96RN5	0.0209078	0.0654423	0.749762	194	0.931433
ACO2|Q99798	0.01243	0.0389094	0.749778	194	0.931433
EPG5|Q9HCE0	0.0153008	0.0479233	0.749918	194	0.931433
COL4A5|P29400	-0.031644	0.098938	0.750073	96	0.931433
UXT|Q9UBK9	-0.0259029	0.0811993	0.750167	178	0.931433
TMEM100|Q9NV29	-0.0350473	0.109776	0.750276	117	0.931433
FKBP11|Q9NYL4	0.0213119	0.0668536	0.750336	177	0.931433
RACK1|P63244	-0.00990058	0.0310653	0.750353	194	0.931433
DCLK1|O15075	0.0122182	0.0383706	0.750561	194	0.931433
PLLP|Q9Y342	-0.0167102	0.0524803	0.750576	194	0.931433
MAGED2|Q9UNF1	-0.0133256	0.0418571	0.750612	194	0.931433
USP31|Q70CQ4	-0.022695	0.071335	0.750774	194	0.931433
RIMS4|Q9H426	0.0128289	0.0403282	0.7508	194	0.931433
APOO|Q9BUR5	-0.0140368	0.0441435	0.7509	194	0.931433
CDC42BPG|Q6DT37	0.0483525	0.151537	0.750968	79	0.931433
HK1|P19367	0.00961526	0.030272	0.751165	194	0.931558
HLCS|P50747	-0.0225029	0.0709499	0.751516	194	0.93179
HBA1|P69905	-0.0200932	0.0633658	0.751567	194	0.93179
RPTOR|Q8N122	-0.0160135	0.0505156	0.751642	194	0.93179
DNAH2|Q9P225	-0.0285114	0.0898827	0.751741	129	0.931794
ATRIP|Q8WXE1	-0.0829864	0.259509	0.75202	51	0.931983
CDS1|Q92903	-0.00764005	0.0241459	0.752087	194	0.931983
SLC52A2|Q9HAB3	0.0185357	0.0585519	0.752329	115	0.932072
PLXNA2|O75051	-0.0152592	0.0483137	0.752524	194	0.932072
TTC3|P53804	0.056356	0.177583	0.752628	68	0.932072
AP5M1|Q9H0R1	-0.0198164	0.062833	0.752867	194	0.932072
GRIP1|Q9Y3R0	0.0173521	0.0550226	0.752883	194	0.932072
SH3BP4|Q9P0V3	-0.0140655	0.0446138	0.752951	194	0.932072
MRPS9|P82933	-0.0130201	0.0413014	0.75297	194	0.932072
EXOSC3|Q9NQT5	0.0254026	0.0804172	0.753057	96	0.932072
SPOUT1|Q5T280	0.0568071	0.179281	0.753084	66	0.932072
ALDH6A1|Q02252	-0.02119	0.0672607	0.753124	194	0.932072
PCDH1|Q08174	0.0128273	0.0407593	0.753377	194	0.932266
DAAM1|Q9Y4D1	0.0168531	0.0535994	0.753591	194	0.932411
ASCC2|Q9H1I8	0.0269484	0.0858271	0.753966	179	0.93264
SSPN|Q14714	0.0250012	0.0796317	0.754043	161	0.93264
RPRD2|Q5VT52	0.0231627	0.07387	0.754249	194	0.93264
PTGDS|P41222	0.0171753	0.0547857	0.754294	194	0.93264
ABHD14B|Q96IU4	0.0190175	0.0606635	0.754301	194	0.93264
LAMTOR1|Q6IAA8	-0.00706324	0.0225361	0.754356	194	0.93264
ANK1|P16157	0.0154578	0.0494211	0.754842	194	0.9329
SAC3D1|A6NKF1	-0.0337537	0.107814	0.754884	127	0.9329
SNAP29|O95721	-0.0119113	0.0381043	0.754979	194	0.9329
CTCF|P49711	-0.0168879	0.0540316	0.75501	194	0.9329
DOP1B|Q9Y3R5	0.0208041	0.0665721	0.75505	194	0.9329
ABI2|Q9NYB9	-0.00838056	0.0268391	0.755241	194	0.933017
KRT222|Q8N1A0	-0.0128414	0.0411454	0.755357	194	0.933041
METTL9|Q9H1A3	-0.0199515	0.0639772	0.755543	194	0.933118
ANKRD66|B4E2M5	0.0195799	0.0625944	0.755634	82	0.933118
TMEM214|Q6NUQ4	-0.0156461	0.050235	0.755843	194	0.933118
CADPS2|Q86UW7	-0.0142166	0.0456511	0.755873	194	0.933118
PRTFDC1|Q9NRG1	-0.0222026	0.0713038	0.755903	194	0.933118
SH3GL1|Q99961	-0.00911263	0.0292815	0.756034	194	0.93316
TACC2|O95359	-0.0201026	0.0646602	0.75627	194	0.933284
RPL23A|P62750	-0.0151916	0.0488771	0.756334	194	0.933284
SETD9|Q8NE22	-0.030393	0.0978409	0.756566	160	0.933284
BTBD8|Q5XKL5	-0.0202504	0.0652181	0.75661	178	0.933284
RPIA|P49247	-0.0233398	0.0751834	0.756617	194	0.933284
CCSER1|Q9C0I3	0.0137013	0.0441542	0.756981	127	0.933613
AATK|Q6ZMQ8	-0.0131876	0.0425661	0.757091	194	0.93363
ASPHD1|Q5U4P2	0.0235537	0.0761165	0.757373	194	0.933809
DDX20|Q9UHI6	0.0219503	0.0709644	0.757471	194	0.933809
LRCH2|Q5VUJ6	0.0215875	0.0698289	0.757597	194	0.933809
DNAJC21|Q5F1R6	-0.0174798	0.0565329	0.757652	162	0.933809
FAM160B1|Q5W0V3	-0.0157798	0.0510696	0.757719	194	0.933809
PMPCB|O75439	0.0145797	0.0472588	0.758083	194	0.93388
DPM3|Q9P2X0	0.0184203	0.0597189	0.758127	194	0.93388
CD46|P15529	0.0146517	0.0475209	0.758224	194	0.93388
KLK6|Q92876	0.0208908	0.0677583	0.758231	194	0.93388
BCAS1|O75363	-0.00783256	0.0254078	0.758261	194	0.93388
SLC16A10|Q8TF71	-0.0226207	0.0734192	0.75839	194	0.93392
SEMA6A|Q9H2E6	-0.0191468	0.0621812	0.75853	194	0.933973
LRRC57|Q8N9N7	0.0158325	0.0514431	0.758645	194	0.933995
PFKM|P08237	0.022798	0.0741137	0.758766	194	0.934025
CFAP410|O43822	0.0238205	0.0775424	0.759081	194	0.934025
RRP7A|Q9Y3A4	0.012878	0.041923	0.759134	177	0.934025
CCNL1|Q9UK58	0.050931	0.165352	0.759213	84	0.934025
VIP|P01282	0.0263928	0.0859106	0.759237	143	0.934025
MTMR7|Q9Y216	0.0165919	0.0540501	0.759249	194	0.934025
MED12L|Q86YW9	-0.0408553	0.132889	0.759421	98	0.934044
C5orf63|A6NC05	-0.0494958	0.160791	0.759468	79	0.934044
SENP5|Q96HI0	0.0623873	0.202375	0.759602	65	0.934044
MIA3|Q5JRA6	0.00760788	0.0248265	0.759652	194	0.934044
ECSIT|Q9BQ95	0.0239897	0.0783728	0.759914	194	0.934228
PHPT1|Q9NRX4	0.0164168	0.0536894	0.76016	194	0.934228
DST|Q03001	0.0161383	0.0527915	0.760217	194	0.934228
ZMYM4|Q5VZL5	0.0194066	0.0635261	0.760376	194	0.934228
FKBP2|P26885	0.0157153	0.0514624	0.760463	194	0.934228
SDC2|P34741	0.0152008	0.0497934	0.760581	177	0.934228
SH3GL3|Q99963	0.0109662	0.0359289	0.760582	194	0.934228
TTC7B|Q86TV6	-0.00846132	0.0277266	0.760619	194	0.934228
SRXN1|Q9BYN0	-0.0182874	0.0599412	0.760681	194	0.934228
ELOVL5|Q9NYP7	0.0088536	0.0290314	0.760774	194	0.934228
ATP6V1G1|O75348	-0.0212216	0.0696317	0.760924	194	0.934228
CHD5|Q8TDI0	0.013482	0.0442543	0.761016	194	0.934228
PEX11B|O96011	0.0160418	0.0526786	0.761112	194	0.934228
AFAP1|Q8N556	0.0141554	0.0465137	0.76126	194	0.934228
UTP20|O75691	0.022341	0.0734125	0.761264	194	0.934228
PTPN12|Q05209	0.0183661	0.0603786	0.76137	194	0.934228
EPB41L5|Q9HCM4	0.0174572	0.0574542	0.761626	194	0.934228
KMT2B|Q9UMN6	-0.0753959	0.246778	0.761729	64	0.934228
DUT|P33316	-0.0177224	0.0583712	0.7618	194	0.934228
IFI16|Q16666	0.0100106	0.0329826	0.76188	194	0.934228
PLEKHF1|Q96S99	0.0117399	0.0387104	0.762061	194	0.934228
ELMOD1|Q8N336	-0.0113058	0.0372984	0.762179	194	0.934228
PPIAL4H|A0A075B767	-0.0135218	0.044615	0.762364	146	0.934228
GDAP1|Q8TB36	-0.0147319	0.0486581	0.762449	194	0.934228
RYDEN|Q9NUL5	-0.0109631	0.0362125	0.762465	194	0.934228
TMEM132A|Q24JP5	-0.0191424	0.063247	0.762527	194	0.934228
VPS11|Q9H270	0.0138329	0.0457085	0.762548	194	0.934228
KSR2|Q6VAB6	0.0136798	0.045208	0.762575	194	0.934228
H3F3A|P84243	-0.019606	0.0648254	0.762693	194	0.934228
MRPS15|P82914	0.0151481	0.0501041	0.762777	194	0.934228
PRPS1|P60891	-0.0136941	0.0453015	0.762811	194	0.934228
TRIAP1|O43715	0.00843639	0.0279292	0.762982	194	0.934228
TLK2|Q86UE8	0.0201607	0.0667555	0.763024	194	0.934228
PCP4|P48539	-0.0162399	0.0538052	0.763161	194	0.934228
ART3|Q13508	-0.0209866	0.0695398	0.763188	194	0.934228
IGSF1|Q8N6C5	-0.0228249	0.0756667	0.763297	194	0.934242
MVD|P53602	0.0234647	0.0779828	0.76387	194	0.9348
CNKSR2|Q8WXI2	0.0132353	0.0440409	0.764154	194	0.9348
HECA|Q9UBI9	-0.0113897	0.0379416	0.764407	194	0.9348
RIMS1|Q86UR5	0.00925294	0.0308286	0.764444	194	0.9348
ABCA5|Q8WWZ7	0.0211181	0.0703759	0.764495	194	0.9348
MAP1LC3A|Q9H492	0.0162746	0.0542418	0.764524	194	0.9348
HBB|P68871	-0.0188475	0.0628695	0.764714	194	0.9348
PLD1|Q13393	0.0118831	0.0396492	0.764776	194	0.9348
TBL3|Q12788	-0.0145957	0.0487123	0.764833	194	0.9348
NT5C|Q8TCD5	0.0238383	0.0795768	0.764885	194	0.9348
TRPM3|Q9HCF6	-0.0236506	0.0790225	0.765093	194	0.9348
KPNA1|P52294	-0.011534	0.0385543	0.765191	194	0.9348
SLC30A7|Q8NEW0	-0.0250226	0.083634	0.76532	146	0.9348
H2AFY2|Q9P0M6	-0.0188446	0.06305	0.765403	194	0.9348
ATP5F1D|P30049	0.0114411	0.0382847	0.765434	194	0.9348
PIK3C2A|O00443	-0.0165335	0.055406	0.765767	194	0.9348
KIAA1549L|Q6ZVL6	-0.00936732	0.0313992	0.765825	194	0.9348
SLC25A10|Q9UBX3	-0.0161348	0.0540852	0.765831	194	0.9348
RAB3D|O95716	0.0142719	0.0478503	0.765877	194	0.9348
CBLN4|Q9NTU7	0.0152799	0.0512552	0.765989	194	0.9348
APPL1|Q9UKG1	-0.0178853	0.0600054	0.766029	194	0.9348
KAT14|Q9H8E8	-0.0172718	0.0578167	0.766054	96	0.9348
PNCK|Q6P2M8	0.0100751	0.0338206	0.766153	194	0.9348
ATG16L1|Q676U5	0.0131606	0.044208	0.766306	194	0.9348
ARHGEF11|O15085	0.0144925	0.0487232	0.766498	194	0.9348
ADPGK|Q9BRR6	-0.0203072	0.0683494	0.766755	194	0.9348
RPS25|P62851	-0.0169531	0.0570744	0.76681	194	0.9348
AGPAT3|Q9NRZ7	-0.0139942	0.0471228	0.766859	194	0.9348
INTS3|Q68E01	-0.0093971	0.0316486	0.766899	194	0.9348
GAREM1|Q9H706	-0.0142953	0.048149	0.766917	194	0.9348
TMX4|Q9H1E5	-0.00782648	0.0263628	0.766933	194	0.9348
NRXN1|P58400	0.0192855	0.0649825	0.767006	194	0.9348
ICMT|O60725	0.0108669	0.0366274	0.767077	194	0.9348
ZNF207|O43670	-0.0201908	0.068163	0.767437	194	0.9348
GRID2IP|A4D2P6	0.0244877	0.0825928	0.767473	128	0.9348
MYORG|Q6NSJ0	-0.0252456	0.0852519	0.767501	194	0.9348
TPH2|Q8IWU9	0.026084	0.0880874	0.767549	179	0.9348
SOGA3|Q5TF21	-0.0114749	0.0387619	0.767573	194	0.9348
TBC1D20|Q96BZ9	-0.0239897	0.081069	0.767705	177	0.9348
GLDC|P23378	0.0221159	0.0748847	0.768109	194	0.9348
GIMAP7|Q8NHV1	0.0274462	0.0928789	0.768123	147	0.9348
TRPM2|O94759	0.0215203	0.0729292	0.768298	194	0.9348
NOP9|Q86U38	0.0147051	0.0498354	0.768306	194	0.9348
RORB|Q92753	-0.0178735	0.0605656	0.768315	179	0.9348
TSC2|P49815	-0.0178831	0.0606215	0.768366	194	0.9348
RPS6KA3|P51812	-0.0154215	0.0522796	0.768377	194	0.9348
NDUFB6|O95139	0.00955731	0.0324027	0.768397	194	0.9348
ENOX1|Q8TC92	-0.0194292	0.0658895	0.768458	194	0.9348
CRIPT|Q9P021	0.0214652	0.0726846	0.76865	96	0.9348
STRADA|Q7RTN6	0.0094623	0.0321504	0.768886	194	0.9348
OAS3|Q9Y6K5	-0.0180856	0.06146	0.768921	194	0.9348
PDE8B|O95263	0.0178101	0.0605465	0.769007	194	0.9348
JOSD2|Q8TAC2	0.0104661	0.0355873	0.769093	177	0.9348
RALGPS1|Q5JS13	-0.0155766	0.052994	0.769177	194	0.9348
HABP2|Q14520	0.0167974	0.0571729	0.769319	177	0.9348
C6|P13671	0.0182507	0.0621441	0.769367	194	0.9348
NSFL1C|Q9UNZ2	0.0143099	0.0487437	0.769449	194	0.9348
NHLRC3|Q5JS37	-0.0244299	0.0832319	0.769536	177	0.9348
CDKN2A|P42771	0.0475395	0.161684	0.769633	96	0.9348
SCG3|Q8WXD2	0.0109258	0.0372515	0.769661	194	0.9348
AGPAT1|Q99943	-0.0108849	0.0371587	0.769941	194	0.9348
RPL27A|P46776	-0.0194042	0.0662614	0.770008	194	0.9348
SLC30A6|Q6NXT4	0.0353954	0.120733	0.770124	111	0.9348
LIPA|P38571	0.0127729	0.0436466	0.77016	194	0.9348
TBC1D9B|Q66K14	0.0219058	0.0748642	0.770188	194	0.9348
EHBP1|Q8NDI1	0.0135895	0.0464442	0.770195	194	0.9348
DEF8|Q6ZN54	-0.0113074	0.0386607	0.770286	194	0.9348
HOGA1|Q86XE5	-0.0209083	0.0715618	0.77052	194	0.9348
LGI1|O95970	-0.0148411	0.0507966	0.770524	194	0.9348
ACAN|P16112	0.011095	0.0380016	0.77068	194	0.9348
SSH3|Q8TE77	0.0142825	0.0489275	0.770719	194	0.9348
TMUB1|Q9BVT8	0.019478	0.066727	0.770723	194	0.9348
PPIP5K1|Q6PFW1	0.0126532	0.0433994	0.770993	194	0.934941
PLXNB3|Q9ULL4	-0.0137411	0.047156	0.771111	194	0.934941
PRAG1|Q86YV5	-0.0138119	0.0474047	0.771139	194	0.934941
NIPBL|Q6KC79	-0.0138193	0.0474489	0.771228	194	0.934941
ADI1|Q9BV57	0.012669	0.0435282	0.771374	194	0.935001
RAB37|Q96AX2	0.0181271	0.0623508	0.771623	194	0.935186
FAM160A2|Q8N612	-0.012344	0.0425301	0.771994	194	0.935517
CWC27|Q6UX04	0.0215607	0.0743176	0.77209	194	0.935517
TIPRL|O75663	0.0167196	0.057735	0.77249	194	0.935738
GABBR2|O75899	-0.00818079	0.0282582	0.772559	194	0.935738
LYPLA1|O75608	-0.0155341	0.0536592	0.772563	194	0.935738
PPP2CA|P67775	-0.0102821	0.035533	0.772661	194	0.93574
MPP2|Q14168	0.00950786	0.0328796	0.772811	194	0.935803
PIGK|Q92643	-0.0121838	0.0421953	0.773134	194	0.936077
TSR2|Q969E8	-0.0116456	0.0403494	0.773233	194	0.93608
OLFM2|O95897	-0.0111112	0.0385265	0.773397	194	0.936082
RAB10|P61026	0.0138934	0.0481803	0.773429	194	0.936082
S1PR3|Q99500	-0.0489437	0.168915	0.773579	66	0.936105
ADH1B|P00325	-0.0217799	0.0756114	0.773668	194	0.936105
R3HCC1|Q9Y3T6	-0.0142127	0.0493658	0.773777	194	0.936105
LDHC|P07864	-0.0228942	0.0793658	0.773856	97	0.936105
EXOC1|Q9NV70	-0.0133412	0.0463713	0.773932	194	0.936105
RPS12|P25398	-0.0109882	0.0382146	0.774058	194	0.936139
HMG20A|Q9NP66	-0.00936794	0.0326062	0.774237	194	0.936165
SELENOW|P63302	0.0178638	0.0621873	0.774273	194	0.936165
PDK4|Q16654	0.0210054	0.0731815	0.774487	177	0.936217
ATP5F1E|P56381	0.00900769	0.0313915	0.774511	194	0.936217
MICAL3|Q7RTP6	-0.0146783	0.0511852	0.774647	194	0.936265
JUND|P17535	-0.00789438	0.027556	0.774864	194	0.936359
NAV2|Q8IVL1	0.00355599	0.0124156	0.774919	194	0.936359
ATP6V1B2|P21281	-0.00589711	0.020608	0.775115	194	0.936361
DCXR|Q7Z4W1	0.0159257	0.0556625	0.77515	194	0.936361
H1F0|P07305	-0.0199819	0.0698987	0.775334	194	0.936361
SLC35B1|P78383	0.0109034	0.0381808	0.775561	194	0.936361
FBXW5|Q969U6	-0.0176329	0.0617697	0.775646	194	0.936361
MYL9|P24844	0.0129825	0.0454837	0.77567	194	0.936361
NCAM1|P13591	0.0109748	0.0384885	0.775889	194	0.936361
HEATR5B|Q9P2D3	0.0101826	0.0357174	0.775932	194	0.936361
ZFAND5|O76080	0.0144506	0.0506912	0.775985	177	0.936361
EIF3G|O75821	0.0105498	0.0370167	0.775998	194	0.936361
LRIG2|O94898	0.0295566	0.103632	0.776075	128	0.936361
CSNK1A1|P48729	-0.0152897	0.0537009	0.776214	194	0.936361
CBX5|P45973	0.00925911	0.032522	0.776227	194	0.936361
KIF21B|O75037	0.0189425	0.0665673	0.776334	194	0.936361
MIGA1|Q8NAN2	-0.0141146	0.0496195	0.776415	194	0.936361
TENT4B|Q8NDF8	0.0461362	0.161665	0.776508	79	0.936361
RIC8A|Q9NPQ8	-0.0175884	0.0618986	0.776651	194	0.936361
AKT1|P31749	-0.0119425	0.042032	0.776666	194	0.936361
ANXA5|P08758	-0.0153529	0.0540616	0.776773	194	0.936372
SARDH|Q9UL12	-0.0235475	0.0831139	0.777288	194	0.936799
EXOC3L4|Q17RC7	0.011438	0.0403008	0.777413	96	0.936799
IVNS1ABP|Q9Y6Y0	0.0205631	0.0726238	0.777418	194	0.936799
ADCY7|P51828	0.0228121	0.0806475	0.777783	145	0.936994
ADCY9|O60503	0.0146044	0.0516793	0.777837	194	0.936994
RDH10|Q8IZV5	0.0236734	0.0837681	0.777871	177	0.936994
FNDC9|Q8TBE3	-0.0399591	0.141065	0.778141	78	0.9372
SMG7|Q92540	-0.0200798	0.0711854	0.778236	194	0.9372
GYG2|O15488	-0.0145874	0.0517935	0.778566	194	0.937324
RASA3|Q14644	0.0145174	0.0515742	0.778689	194	0.937324
AKAP5|P24588	-0.00986102	0.0350347	0.778705	194	0.937324
LAMA1|P25391	-0.0168742	0.0599576	0.778727	194	0.937324
FHIT|P49789	-0.0214624	0.0763734	0.779046	194	0.937571
ABHD17A|Q96GS6	0.0181801	0.0647178	0.779127	194	0.937571
NT5E|P21589	-0.0219365	0.0782062	0.779446	194	0.937795
QPRT|Q15274	0.0186057	0.066375	0.779587	194	0.937795
MT-CO2|P00403	0.0121457	0.0433326	0.779604	194	0.937795
FBP1|P09467	0.0211165	0.0753808	0.779872	145	0.937893
MAPKAPK5-AS1|Q8N8E1	-0.0237043	0.0847056	0.779946	194	0.937893
FLCN|Q8NFG4	-0.0185024	0.0661803	0.78015	194	0.937893
MAT1A|Q00266	-0.0414697	0.14783	0.780169	81	0.937893
PRUNE1|Q86TP1	-0.0166324	0.0595053	0.780201	194	0.937893
GXYLT1|Q4G148	-0.0161114	0.0576596	0.780268	194	0.937893
DENND6B|Q8NEG7	0.0136824	0.0490046	0.780433	194	0.937953
FGFRL1|Q8N441	-0.0431174	0.153993	0.780512	84	0.937953
ANO4|Q32M45	-0.0137267	0.0492077	0.780627	194	0.937953
WDR5|P61964	-0.0131636	0.0472551	0.780926	194	0.937953
NDUFB2|O95178	0.0123504	0.0443487	0.780988	194	0.937953
PTGFRN|Q9P2B2	0.0158971	0.0570976	0.781036	194	0.937953
C19orf25|Q9UFG5	0.0173163	0.0622372	0.781181	194	0.937953
GMFG|O60234	0.0159674	0.0574375	0.781361	194	0.937953
PCBP4|P57723	-0.0114858	0.0413251	0.781407	194	0.937953
CLVS1|Q8IUQ0	0.00959355	0.0345195	0.781422	194	0.937953
LUM|P51884	0.0118114	0.0425207	0.781527	194	0.937953
TRIQK|Q629K1	-0.0222713	0.080064	0.781575	111	0.937953
MYH9|P35579	0.0124365	0.0447824	0.781581	194	0.937953
ARHGDIG|Q99819	-0.0157065	0.0565833	0.781765	161	0.938054
RBKS|Q9H477	0.0156658	0.0564942	0.781895	194	0.938054
EHD2|Q9NZN4	-0.0115324	0.0416003	0.781957	194	0.938054
WBP11|Q9Y2W2	-0.00996026	0.0359755	0.78223	194	0.938183
PTN|P21246	0.0163002	0.0588919	0.782292	194	0.938183
MLST8|Q9BVC4	-0.0133187	0.0481599	0.782468	194	0.938183
MOGS|Q13724	-0.0198655	0.0718879	0.782631	194	0.938183
CCDC127|Q96BQ5	0.0118747	0.0430036	0.78279	194	0.938183
SLC17A7|Q9P2U7	-0.00783908	0.0283889	0.78279	194	0.938183
VWA7|Q9Y334	-0.0230181	0.0834113	0.782923	194	0.938183
SAR1A|Q9NR31	-0.0145749	0.0528366	0.783007	194	0.938183
WDR82|Q6UXN9	-0.01118	0.0405486	0.783107	194	0.938183
MRPL15|Q9P015	0.00858028	0.031131	0.783184	194	0.938183
KBTBD7|Q8WVZ9	0.0190962	0.0692828	0.783325	144	0.938183
ARHGAP27|Q6ZUM4	0.0170437	0.061916	0.78345	194	0.938183
ZNF598|Q86UK7	-0.0145511	0.0528657	0.78347	194	0.938183
ZNF462|Q96JM2	0.0400563	0.145074	0.783519	82	0.938183
SETD7|Q8WTS6	0.0171346	0.0622676	0.783522	194	0.938183
YY1|P25490	0.00991799	0.0361056	0.783932	177	0.938462
RIC1|Q4ADV7	-0.0155379	0.0565699	0.783949	178	0.938462
MTM1|Q13496	0.0118694	0.0432561	0.78412	194	0.938488
COX14|Q96I36	0.0189636	0.0691259	0.784205	178	0.938488
FAM217B|Q9NTX9	0.0158204	0.0576941	0.784263	194	0.938488
MYH11|P35749	0.0139524	0.0509238	0.784436	194	0.938513
ENAH|Q8N8S7	0.0168476	0.061503	0.784478	194	0.938513
DDX24|Q9GZR7	-0.0160544	0.0587407	0.784956	194	0.938755
MOBP|Q13875	0.010126	0.0371047	0.785266	194	0.938755
ACAT1|P24752	-0.022696	0.0831787	0.785301	194	0.938755
ERI3|O43414	-0.0141216	0.051794	0.785461	194	0.938755
RANBP17|Q9H2T7	0.0408453	0.149072	0.785611	65	0.938755
DNM3|Q9UQ16	-0.0136576	0.0501736	0.785801	194	0.938755
USP38|Q8NB14	0.0177445	0.0651986	0.785875	177	0.938755
LSM8|O95777	0.0194147	0.071364	0.785921	194	0.938755
MARCKSL1|P49006	-0.0181036	0.066685	0.78636	194	0.938755
CRYM|Q14894	-0.0151071	0.0557226	0.786641	194	0.938755
QKI|Q96PU8	0.0082575	0.0304612	0.786664	194	0.938755
IGHV3-9|P01782	0.0309761	0.114006	0.786671	96	0.938755
SMAD5|Q99717	0.0135901	0.0501541	0.786753	194	0.938755
ARHGAP25|P42331	-0.0200809	0.0741679	0.786921	194	0.938755
MICU1|Q9BPX6	0.00827253	0.0305582	0.786947	194	0.938755
POLB|P06746	-0.0134669	0.0497761	0.787074	194	0.938755
FBXL17|Q9UF56	0.0158464	0.0585925	0.78715	194	0.938755
CCDC157|Q569K6	-0.0331548	0.122507	0.787223	129	0.938755
HACD3|Q9P035	-0.0106258	0.0393035	0.787225	194	0.938755
ILKAP|Q9H0C8	-0.0112759	0.0417124	0.787247	194	0.938755
HSP90AA4P|Q58FG1	0.0112293	0.0415472	0.787282	194	0.938755
COL4A2|P08572	-0.0143887	0.0532397	0.787295	194	0.938755
NABP2|Q9BQ15	-0.0195525	0.0723478	0.787381	161	0.938755
LCP2|Q13094	-0.0118977	0.044042	0.787423	177	0.938755
PAGR1|Q9BTK6	-0.0332444	0.122536	0.787589	67	0.938755
PLXNB1|O43157	-0.0112618	0.0417717	0.787801	194	0.938755
NELFB|Q8WX92	0.0159676	0.0592562	0.787905	194	0.938755
TTBK2|Q6IQ55	-0.0167721	0.062258	0.787959	194	0.938755
ETFDH|Q16134	0.0129611	0.0481168	0.787982	194	0.938755
RBMXL1|Q96E39	-0.0110231	0.0409364	0.788055	194	0.938755
LBR|Q14739	0.00977582	0.0363046	0.788055	194	0.938755
BAIAP2L2|Q6UXY1	0.0187012	0.0694179	0.788177	128	0.938755
NAP1L2|Q9ULW6	0.0108889	0.0404413	0.78821	145	0.938755
TMEM67|Q5HYA8	-0.017219	0.0640046	0.788278	178	0.938755
PTPRF|P10586	-0.0186842	0.0695298	0.788477	194	0.938755
OCRL|Q01968	0.00749863	0.0279153	0.788555	194	0.938755
ITPR1|Q14643	0.0164791	0.0613473	0.788555	194	0.938755
GATM|P50440	-0.0156548	0.0582969	0.78862	194	0.938755
RMND1|Q9NWS8	0.0157951	0.0588196	0.788622	194	0.938755
FIS1|Q9Y3D6	0.016678	0.0621321	0.788703	194	0.938755
OLFML1|Q6UWY5	0.0116839	0.043581	0.788959	194	0.938755
POSTN|Q15063	-0.0287313	0.10653	0.788973	63	0.938755
KCNH3|Q9ULD8	-0.0188463	0.070304	0.789053	164	0.938755
USP12|O75317	-0.0148204	0.0553315	0.789148	194	0.938755
ARF5|P84085	0.0120028	0.0448298	0.789231	194	0.938755
RTN4|Q9NQC3	0.00836407	0.0312412	0.789243	194	0.938755
C4orf33|Q8N1A6	-0.0458495	0.170385	0.789276	67	0.938755
MP68|P56378	-0.0133893	0.0500368	0.789348	194	0.938755
RELCH|Q9P260	-0.00765985	0.0286402	0.789454	194	0.938766
PRKDC|P78527	-0.00803142	0.0300602	0.789664	194	0.9389
LPCAT4|Q643R3	-0.010184	0.0381886	0.790049	194	0.938957
TBC1D1|Q86TI0	-0.0188136	0.0705572	0.790074	194	0.938957
MKRN1|Q9UHC7	-0.0182765	0.068675	0.790469	194	0.938957
TBC1D10C|Q8IV04	0.00875012	0.0328872	0.790679	140	0.938957
HSPA1L|P34931	-0.0178119	0.0670004	0.790687	194	0.938957
KBTBD4|Q9NVX7	0.0171309	0.0644645	0.790768	194	0.938957
SERPINB9|P50453	0.0170166	0.0640707	0.790884	194	0.938957
USP2|O75604	-0.0170956	0.0644526	0.791151	194	0.938957
YTHDF3|Q7Z739	-0.018668	0.0703973	0.791199	194	0.938957
PEX26|Q7Z412	0.0301439	0.113686	0.791356	146	0.938957
UBXN7|O94888	-0.0108694	0.0410304	0.791407	194	0.938957
UMAD1|C9J7I0	-0.0245297	0.0925061	0.791415	130	0.938957
GAS6|Q14393	-0.0218154	0.0823787	0.791478	194	0.938957
ELAVL3|Q14576	-0.0162685	0.0614498	0.791534	194	0.938957
HSPB1|P04792	0.00850075	0.03211	0.79154	194	0.938957
TFE3|P19532	0.0126167	0.0476813	0.791643	194	0.938957
NOC2L|Q9Y3T9	0.015092	0.0570451	0.791674	194	0.938957
INA|Q16352	0.00937656	0.0354526	0.791737	194	0.938957
SLC6A15|Q9H2J7	-0.00960668	0.0363378	0.791822	194	0.938957
RAPGEF4|Q8WZA2	0.00581768	0.0220352	0.792094	194	0.938957
MRPS18A|Q9NVS2	0.0126608	0.0479797	0.792201	194	0.938957
ARHGAP23|Q9P227	-0.0147193	0.0558017	0.792277	194	0.938957
ACADS|P16219	0.0235167	0.0892843	0.792576	194	0.938957
PDYN|P01213	-0.0155533	0.0590795	0.792676	194	0.938957
GNG5|P63218	0.0117507	0.04465	0.792743	194	0.938957
CKAP5|Q14008	-0.0150518	0.0571974	0.792758	194	0.938957
ACVR1B|P36896	-0.0108439	0.0412423	0.79293	194	0.938957
PRKG2|Q13237	-0.0157866	0.060043	0.792937	194	0.938957
RPS6KA5|O75582	0.0106836	0.0406432	0.792982	194	0.938957
AGT|P01019	0.0181568	0.0690872	0.793023	194	0.938957
ZC3H7A|Q8IWR0	-0.0101105	0.0384708	0.793024	194	0.938957
MBTD1|Q05BQ5	0.0327542	0.124216	0.793063	80	0.938957
NYAP1|Q6ZVC0	-0.0170386	0.064894	0.793215	194	0.938957
ACBD3|Q9H3P7	-0.0100048	0.0381392	0.793398	194	0.938957
OSBP|P22059	0.0108566	0.0414228	0.793576	194	0.938957
HYOU1|Q9Y4L1	-0.00952079	0.0363277	0.793584	194	0.938957
CLEC2L|P0C7M8	0.0100189	0.0382353	0.79362	194	0.938957
FN3KRP|Q9HA64	0.0201294	0.0768796	0.793778	194	0.938957
FAM3C|Q92520	-0.0183839	0.0702379	0.793849	194	0.938957
NBDY|A0A0U1RRE5	0.0165537	0.063269	0.793956	179	0.938957
TRADD|Q15628	0.0113502	0.0434102	0.79406	194	0.938957
SLC22A23|A1A5C7	-0.0129826	0.0497085	0.794281	194	0.938957
ARHGAP33|O14559	0.0194298	0.0744434	0.794415	194	0.938957
GTF2H4|Q92759	0.0227546	0.0872435	0.794594	177	0.938957
SLC22A15|Q8IZD6	-0.0183167	0.0702462	0.794645	177	0.938957
ACTRT1|Q8TDG2	0.00817226	0.0313606	0.794732	194	0.938957
CCM2|Q9BSQ5	0.0172888	0.066387	0.794858	194	0.938957
TENM4|Q6N022	0.0144029	0.0554352	0.795328	194	0.938957
MED18|Q9BUE0	-0.02354	0.0904797	0.79537	112	0.938957
RNF169|Q8NCN4	-0.0410777	0.157201	0.795387	63	0.938957
BTN3A3|O00478	-0.0227147	0.0874728	0.795435	194	0.938957
ARL6IP4|Q66PJ3	-0.0196207	0.0755341	0.795451	161	0.938957
TXN2|Q99757	-0.013658	0.0526822	0.795761	194	0.938957
RGS17|Q9UGC6	-0.0129043	0.0498104	0.795904	194	0.938957
RGS12|O14924	-0.0133016	0.0513679	0.795996	194	0.938957
SLC5A3|P53794	0.00933452	0.0360601	0.796064	194	0.938957
VAT1|Q99536	0.0151058	0.0583626	0.79609	194	0.938957
TXNDC16|Q9P2K2	-0.0167651	0.0647861	0.796128	194	0.938957
LIN54|Q6MZP7	-0.0195919	0.0752848	0.796163	64	0.938957
IGLV3-25|P01717	0.0221335	0.08567	0.796451	194	0.938957
VOPP1|Q96AW1	-0.0164893	0.0638033	0.796465	162	0.938957
USP9Y|O00507	-0.0151408	0.0586277	0.796568	177	0.938957
RPL36A|P83881	0.0137784	0.0533627	0.79657	194	0.938957
TOX4|O94842	-0.0101282	0.0392296	0.79659	194	0.938957
NSMCE2|Q96MF7	-0.0427217	0.165009	0.796641	85	0.938957
UBE2J1|Q9Y385	0.0132268	0.0512751	0.796759	194	0.938957
TMEM87B|Q96K49	0.0204313	0.079218	0.796826	179	0.938957
SMIM5|Q71RC9	0.0133214	0.0516555	0.796848	177	0.938957
TUBAL3|A6NHL2	-0.0223293	0.0866098	0.796869	194	0.938957
LRMP|Q12912	0.0118096	0.0458111	0.796923	178	0.938957
RAB24|Q969Q5	0.0109135	0.0423443	0.796933	194	0.938957
MKLN1|Q9UL63	0.017026	0.0660653	0.796946	194	0.938957
RAE1|P78406	0.0100597	0.0390365	0.796958	194	0.938957
PCP4L1|A6NKN8	-0.013023	0.0505664	0.79708	194	0.938957
SLFN5|Q08AF3	-0.0263045	0.102139	0.797214	146	0.938957
PIGG|Q5H8A4	0.0163985	0.0637134	0.797241	177	0.938957
PEX3|P56589	0.0115096	0.0447499	0.797343	194	0.938957
LAP3|P28838	-0.0106829	0.0415521	0.797424	194	0.938957
VWA5A|O00534	-0.0162229	0.063131	0.797519	194	0.938957
NBR1|Q14596	-0.011404	0.0443899	0.79757	194	0.938957
IGSF11|Q5DX21	0.0118666	0.0462144	0.797673	194	0.938957
GATC|O43716	-0.0186901	0.0727941	0.797687	194	0.938957
NRM|Q8IXM6	0.0386285	0.149828	0.797869	68	0.93902
HGD|Q93099	0.0205463	0.0801093	0.797935	177	0.93902
POLA2|Q14181	0.0289868	0.112953	0.798065	116	0.939059
USP32|Q8NFA0	-0.0160563	0.0627197	0.798267	194	0.939181
FAM177A1|Q8N128	-0.00782384	0.0306004	0.798516	194	0.939324
LYPD6|Q86Y78	0.0216632	0.0847623	0.798798	129	0.939324
MPZ|P25189	-0.0230364	0.0902354	0.798813	194	0.939324
DDN|O94850	-0.0156177	0.0611893	0.798857	194	0.939324
RGS19|P49795	0.0167591	0.0656673	0.798875	194	0.939324
CFH|P08603	0.0114605	0.0449843	0.799219	194	0.939526
RANGAP1|P46060	0.0110493	0.0434071	0.799385	194	0.939526
NDFIP2|Q9NV92	0.0176012	0.0691751	0.799468	194	0.939526
CLEC14A|Q86T13	-0.0172004	0.0676705	0.799672	194	0.939526
UNKL|Q9H9P5	0.0180498	0.0710793	0.799893	177	0.939526
TDRD7|Q8NHU6	0.0196697	0.0774786	0.799908	194	0.939526
NUDT4|Q9NZJ9	0.0118201	0.0465742	0.799972	194	0.939526
INAFM2|P0DMQ5	-0.0130947	0.0515966	0.800007	177	0.939526
SET|Q01105	0.0107233	0.042266	0.800033	194	0.939526
CAMKK1|Q8N5S9	-0.0176374	0.0695828	0.800216	194	0.939526
CTTNBP2|Q8WZ74	0.011136	0.04397	0.800377	194	0.939526
S100A6|P06703	0.0110531	0.0436515	0.800418	194	0.939526
GGA2|Q9UJY4	0.0115458	0.0456401	0.8006	194	0.939526
ECM1|Q16610	0.0199431	0.0789285	0.800833	194	0.939526
SGSM3|Q96HU1	0.0193488	0.0765983	0.800925	177	0.939526
MTHFD2L|Q9H903	-0.0158496	0.0627741	0.800978	194	0.939526
TBC1D32|Q96NH3	0.0224732	0.0889825	0.801108	132	0.939526
DLST|P36957	-0.0107323	0.0425639	0.80124	194	0.939526
BZW2|Q9Y6E2	0.0087335	0.0346738	0.801448	194	0.939526
GLA|P06280	-0.01744	0.0692463	0.801464	194	0.939526
NRGN|Q92686	0.00953594	0.0378633	0.801467	194	0.939526
ANKZF1|Q9H8Y5	-0.0241155	0.0959381	0.801965	147	0.939526
SDHAF1|A6NFY7	-0.0207955	0.0826093	0.801995	97	0.939526
APOB|P04114	-0.0165545	0.0659287	0.802049	194	0.939526
MCRIP1|C9JLW8	0.00585848	0.0233376	0.8021	194	0.939526
PPIG|Q13427	0.0122428	0.0487871	0.802167	194	0.939526
RGS20|O76081	0.0147604	0.058869	0.802331	194	0.939526
ZBTB33|Q86T24	-0.0100295	0.040016	0.80244	177	0.939526
RRM1|P23921	0.00928242	0.0370473	0.802467	194	0.939526
APRT|P07741	-0.0172469	0.0688586	0.802534	194	0.939526
ITGA7|Q13683	0.0105531	0.0421389	0.802559	194	0.939526
TBL1X|O60907	-0.0156423	0.0623025	0.802696	83	0.939526
ECI1|P42126	-0.0201545	0.0805517	0.802738	194	0.939526
HINT2|Q9BX68	0.013581	0.0542845	0.802756	194	0.939526
WDR81|Q562E7	-0.0161034	0.0643911	0.802829	194	0.939526
PTPN13|Q12923	-0.0142618	0.0570491	0.802902	194	0.939526
CAMTA1|Q9Y6Y1	0.0109893	0.0439684	0.802946	194	0.939526
BRD3|Q15059	-0.0167146	0.0668775	0.802952	194	0.939526
RXFP1|Q9HBX9	0.017329	0.0693315	0.80297	179	0.939526
BDH1|Q02338	0.0188976	0.0756258	0.802987	194	0.939526
TMEM11|P17152	-0.00974967	0.0390459	0.80313	194	0.939526
FAM208A|Q9UK61	0.0141783	0.0567826	0.803133	194	0.939526
UBE3B|Q7Z3V4	0.0109006	0.0437051	0.803351	194	0.939604
SRGN|P10124	0.0185769	0.0745193	0.803643	129	0.939604
ABCA7|Q8IZY2	-0.0169463	0.0680767	0.803723	194	0.939604
POLR2L|P62875	-0.0183193	0.0735934	0.803725	194	0.939604
LCN2|P80188	0.0202844	0.0815367	0.803842	194	0.939604
LDHAL6A|Q6ZMR3	0.0198974	0.0796234	0.803948	68	0.939604
DAGLA|Q9Y4D2	-0.00940913	0.0378478	0.803974	194	0.939604
THSD7B|Q9C0I4	-0.0136249	0.054484	0.804082	61	0.939604
SDE2|Q6IQ49	-0.0208818	0.0840961	0.804233	179	0.939604
YIF1B|Q5BJH7	-0.0065008	0.02622	0.804493	194	0.939604
CACNA1I|Q9P0X4	0.0106521	0.0430018	0.804663	194	0.939604
AKAP13|Q12802	-0.0114202	0.0461064	0.804678	194	0.939604
TBC1D2|Q9BYX2	0.0703835	0.281447	0.804748	51	0.939604
ZNF286B|P0CG31	0.0216559	0.087253	0.804753	94	0.939604
VTI1B|Q9UEU0	-0.0117626	0.0475604	0.804967	194	0.939604
ATP13A3|Q9H7F0	0.0192225	0.0777296	0.804982	194	0.939604
DIPK1A|Q5T7M9	-0.0155183	0.0627731	0.805084	177	0.939604
MARVELD1|Q9BSK0	-0.0403863	0.16249	0.805086	65	0.939604
NPLOC4|Q8TAT6	0.0087197	0.0352852	0.80512	194	0.939604
FEM1A|Q9BSK4	0.0176645	0.0714795	0.805146	179	0.939604
COL26A1|Q96A83	-0.0177166	0.0717451	0.805261	194	0.939624
PIK3C3|Q8NEB9	-0.0120742	0.0489303	0.805396	194	0.939669
XRCC5|P13010	0.00673245	0.0273098	0.805583	194	0.939773
GNL1|P36915	-0.0117312	0.0476449	0.805815	194	0.939837
KIAA0100|Q14667	-0.0115313	0.0468387	0.805837	194	0.939837
TAOK3|Q9H2K8	0.0180751	0.0735289	0.806123	194	0.939837
TMEM163|Q8TC26	-0.00903934	0.0367791	0.806161	194	0.939837
IDH3G|P51553	-0.00755417	0.030757	0.806289	194	0.939837
PUM2|Q8TB72	0.00994914	0.0405125	0.806309	194	0.939837
DLG5|Q8TDM6	0.0148744	0.0606053	0.806426	194	0.939837
LYSMD3|Q7Z3D4	-0.0166174	0.0677871	0.806684	177	0.939837
ADGRB2|O60241	-0.00816802	0.0333425	0.80678	194	0.939837
MTTP|P55157	-0.0125626	0.0512832	0.806821	177	0.939837
PGK2|P07205	0.0139399	0.0570178	0.807158	194	0.939837
ABCA3|Q99758	0.0142173	0.0581793	0.807245	194	0.939837
SEPT2|Q15019	-0.0104051	0.0425794	0.807247	194	0.939837
CHRM1|P11229	0.0121496	0.0497448	0.807347	194	0.939837
ACOT13|Q9NPJ3	-0.0153562	0.0628843	0.80738	194	0.939837
THY1|P04216	0.00625919	0.0256362	0.807413	194	0.939837
RNF149|Q8NC42	-0.0155433	0.0636647	0.807421	194	0.939837
PLOD1|Q02809	0.0145908	0.0597736	0.807455	194	0.939837
CCSER2|Q9H7U1	0.0194733	0.079794	0.807498	194	0.939837
PTPRU|Q92729	0.0133559	0.0547579	0.807603	194	0.939837
C3|P01024	0.0138967	0.0570604	0.807885	194	0.939837
SLC15A3|Q8IY34	-0.0272761	0.111784	0.808133	83	0.939837
MCF2|P10911	-0.0153622	0.0630305	0.808155	98	0.939837
HLF|Q16534	-0.0242017	0.0990011	0.808157	67	0.939837
AKAP2|Q9Y2D5	0.0139196	0.0572454	0.808185	194	0.939837
TMEM41A|Q96HV5	0.0221311	0.0909724	0.808388	112	0.939837
F2|P00734	0.015523	0.0639533	0.808519	194	0.939837
PRSS23|O95084	0.0231946	0.0954125	0.80864	98	0.939837
NWD2|Q9ULI1	-0.00957885	0.0395212	0.808791	194	0.939837
GPR151|Q8TDV0	0.020978	0.086733	0.809249	163	0.939837
ASTN2|O75129	0.0125033	0.0518388	0.809702	194	0.939837
GTF2A2|P52657	-0.0116611	0.048504	0.810306	194	0.939837
EHBP1L1|Q8N3D4	0.0125565	0.0522583	0.810411	194	0.939837
SH3RF1|Q7Z6J0	-0.013723	0.0571575	0.810557	194	0.939837
CKMT1A|P12532	0.012009	0.0500269	0.810588	194	0.939837
PLPP2|O43688	0.0353391	0.146432	0.810629	65	0.939837
TRABD|Q9H4I3	0.0249381	0.103855	0.810717	130	0.939837
GRIN1|Q05586	-0.00634999	0.0264969	0.810897	194	0.939837
RBP4|P02753	-0.0163041	0.068134	0.811173	194	0.939837
CD151|P48509	0.0111316	0.0465227	0.811189	194	0.939837
BAHCC1|Q9P281	0.00275222	0.0115052	0.811233	194	0.939837
MMTAG2|Q9BU76	-0.0154537	0.0645937	0.811245	177	0.939837
INSIG2|Q9Y5U4	-0.0253856	0.105825	0.811364	80	0.939837
VCP|P55072	-0.0109466	0.0457964	0.811379	194	0.939837
CDK5RAP1|Q96SZ6	0.0248269	0.103516	0.811418	79	0.939837
JMY|Q8N9B5	0.0165507	0.0693401	0.811642	194	0.939837
C1QL1|O75973	0.0175553	0.0735752	0.811708	194	0.939837
ADPRH|P54922	0.019693	0.0825506	0.811777	177	0.939837
SNAPC3|Q92966	-0.0210332	0.0881914	0.811825	177	0.939837
RGS10|O43665	0.0147219	0.0617534	0.811867	194	0.939837
RPL13|P26373	-0.0146591	0.0615438	0.812027	194	0.939837
SMG6|Q86US8	0.0181235	0.076213	0.812329	194	0.939837
TPM2|P07951	0.0113851	0.0478836	0.812356	194	0.939837
PRR7|Q8TB68	-0.0115394	0.0486137	0.812662	194	0.939837
PSMG3|Q9BT73	-0.0137404	0.0579253	0.812787	194	0.939837
TEP1|Q99973	0.0392944	0.164688	0.812808	63	0.939837
EDNRB|P24530	0.0168487	0.0710532	0.81285	194	0.939837
GSTM3|P21266	-0.0199077	0.0839545	0.812853	194	0.939837
MRPL45|Q9BRJ2	0.00846833	0.0357395	0.812991	194	0.939837
MRPS31|Q92665	0.0104037	0.0439319	0.813093	194	0.939837
TIMP3|P35625	-0.0169331	0.0715316	0.813237	161	0.939837
PRDX3|P30048	0.0103522	0.0437643	0.813301	194	0.939837
APOL1|O14791	0.0164867	0.0697485	0.813435	194	0.939837
ICOSLG|O75144	-0.00951299	0.0402621	0.813509	194	0.939837
POLRMT|O00411	0.0133425	0.0564972	0.813599	194	0.939837
WDR73|Q6P4I2	0.0152168	0.0644526	0.813652	194	0.939837
WIPF1|O43516	-0.0239235	0.101145	0.813735	96	0.939837
MRPL40|Q9NQ50	0.0125535	0.0532168	0.813805	194	0.939837
ATP6V0C|P27449	0.0132501	0.0562494	0.814064	194	0.939837
NDUFB4|O95168	0.00598604	0.0254334	0.814219	194	0.939837
PPWD1|Q96BP3	-0.00657327	0.027934	0.814255	194	0.939837
TOR1AIP1|Q5JTV8	-0.0110741	0.0470664	0.814277	194	0.939837
CLASP2|O75122	-0.0114657	0.0487451	0.81433	194	0.939837
CREM|Q03060	-0.0195241	0.0830234	0.814438	163	0.939837
SSR4|P51571	0.0143932	0.0612687	0.81456	194	0.939837
ATXN1L|P0C7T5	-0.0265348	0.112833	0.814563	127	0.939837
PLXNB2|O15031	0.00757788	0.0322591	0.81457	194	0.939837
PDE4B|Q07343	0.0129001	0.0549386	0.814646	194	0.939837
ARSA|P15289	0.0182825	0.0778854	0.814703	194	0.939837
IMPAD1|Q9NX62	-0.0136838	0.0583107	0.814753	194	0.939837
STEAP2|Q8NFT2	-0.0117228	0.0499588	0.81477	194	0.939837
ATG13|O75143	-0.0137537	0.0587192	0.815097	194	0.939837
RBM28|Q9NW13	0.013868	0.0592083	0.8151	194	0.939837
UQCRH|P07919	0.00768559	0.0328256	0.81517	194	0.939837
NDUFB10|O96000	0.00846424	0.0361827	0.815327	194	0.939837
SNX16|P57768	0.012111	0.0518256	0.815516	194	0.939837
CRTC1|Q6UUV9	0.00976944	0.0418066	0.81552	194	0.939837
ZFYVE19|Q96K21	0.013986	0.0598534	0.815529	194	0.939837
BOLA2|Q9H3K6	0.011197	0.047995	0.815819	194	0.939837
RCSD1|Q6JBY9	0.0140797	0.0603631	0.815855	194	0.939837
TRIM27|P14373	-0.0140512	0.0602246	0.815874	162	0.939837
TMEM229A|B2RXF0	-0.0208528	0.0894222	0.815969	161	0.939837
ACAD9|Q9H845	0.0145217	0.0623091	0.816003	194	0.939837
GAK|O14976	0.0102237	0.0438751	0.816033	194	0.939837
PTPRS|Q13332	0.0095136	0.0408403	0.81609	194	0.939837
TAC3|Q9UHF0	-0.0130344	0.0559547	0.81609	194	0.939837
KIAA1109|Q2LD37	-0.00821911	0.0352989	0.81617	194	0.939837
CERS1|P27544	0.00869754	0.0373937	0.816363	194	0.939837
APMAP|Q9HDC9	-0.0109029	0.0469048	0.816477	194	0.939837
EPS8L2|Q9H6S3	-0.014427	0.0621457	0.816709	194	0.939837
RCHY1|Q96PM5	-0.0187786	0.0808818	0.816722	177	0.939837
CRP|P02741	0.0141228	0.0608408	0.816725	194	0.939837
TDRKH|Q9Y2W6	0.0133961	0.0577204	0.816757	194	0.939837
KCNK4|Q9NYG8	-0.0201702	0.0869598	0.816937	160	0.939837
TMA7|Q9Y2S6	0.00991913	0.0427907	0.816974	194	0.939837
GABRA3|P34903	-0.0106734	0.046054	0.817012	194	0.939837
HDDC3|Q8N4P3	0.0170244	0.0734721	0.817047	194	0.939837
IFI44|Q8TCB0	0.0217238	0.0937707	0.817151	161	0.939837
CHMP1B|Q7LBR1	0.0138547	0.0598568	0.81724	194	0.939837
EXD3|Q8N9H8	0.0339728	0.146316	0.817254	83	0.939837
VSIR|Q9H7M9	0.0140176	0.0605719	0.817273	194	0.939837
APP|P05067	-0.0179563	0.0776069	0.817308	194	0.939837
APBA1|Q02410	-0.0107034	0.0463478	0.817648	194	0.939837
RYR2|Q92736	0.0112775	0.048842	0.817679	194	0.939837
RTL8C|A6ZKI3	-0.011727	0.0508042	0.817734	194	0.939837
AKAP17A|Q02040	0.0121621	0.052759	0.817971	194	0.939837
GCA|P28676	0.00951263	0.0413213	0.818211	194	0.939837
WSB2|Q9NYS7	0.0108024	0.0469447	0.81829	194	0.939837
HARS2|P49590	0.0144645	0.0628695	0.818319	194	0.939837
FKBP3|Q00688	0.010103	0.0439205	0.818352	194	0.939837
PIPOX|Q9P0Z9	0.0133403	0.0579961	0.818359	194	0.939837
CRYZL1|O95825	0.0154504	0.0671807	0.818388	194	0.939837
BHLHE41|Q9C0J9	-0.0256613	0.111425	0.81856	95	0.939837
TGM2|P21980	0.0131152	0.0571575	0.818796	194	0.939837
EIF4H|Q15056	-0.00926489	0.0404252	0.819006	194	0.939837
DGCR2|P98153	0.0142981	0.0623919	0.819021	194	0.939837
JAG1|P78504	-0.0228867	0.0997054	0.819106	99	0.939837
MRTO4|Q9UKD2	0.0156911	0.0685242	0.819161	194	0.939837
CTBP2|P56545	-0.00994852	0.0434795	0.819299	194	0.939837
MMP2|P08253	-0.0120701	0.0526846	0.819334	114	0.939837
MACROD2|A1Z1Q3	0.0128866	0.0564008	0.819552	194	0.939837
VAMP4|O75379	-0.0137813	0.0603207	0.819564	194	0.939837
GADD45GIP1|Q8TAE8	0.0111525	0.0488629	0.819741	194	0.939837
RBM12|Q9NTZ6	0.0123974	0.0543483	0.819841	194	0.939837
NAA30|Q147X3	-0.0130603	0.0572817	0.819926	194	0.939837
PSMC6|P62333	-0.0110459	0.0485622	0.820347	194	0.939837
GOLPH3L|Q9H4A5	0.00861491	0.0379042	0.820485	194	0.939837
WDYHV1|Q96HA8	-0.018258	0.0803341	0.820489	194	0.939837
PPP2R1A|P30153	-0.0108018	0.0475457	0.820557	194	0.939837
TMEM25|Q86YD3	-0.0130242	0.0573862	0.820737	194	0.939837
SRPRB|Q9Y5M8	0.0120474	0.0531415	0.820932	194	0.939837
ANKIB1|Q9P2G1	-0.00955903	0.0422094	0.821117	194	0.939837
NDUFAF4|Q9P032	-0.0159709	0.0705237	0.821121	194	0.939837
DOCK1|Q14185	-0.00911289	0.0402429	0.821132	194	0.939837
CRB2|Q5IJ48	-0.0151151	0.0668062	0.821283	194	0.939837
NISCH|Q9Y2I1	0.0149635	0.0661468	0.821311	194	0.939837
RAD21|O60216	0.00783662	0.034711	0.82166	194	0.939837
PPP6R3|Q5H9R7	-0.00807687	0.0357876	0.821721	194	0.939837
GK|P32189	0.00922981	0.0409075	0.82177	194	0.939837
DSCR3|O14972	0.0111915	0.0496152	0.821816	194	0.939837
EMC1|Q8N766	-0.00800046	0.0354683	0.821816	194	0.939837
XRN1|Q8IZH2	0.00846182	0.0375184	0.821838	194	0.939837
PPA1|Q15181	-0.0107211	0.0475959	0.822059	194	0.939837
PCDH9|Q9HC56	-0.00821823	0.0365001	0.822134	194	0.939837
OXR1|Q8N573	0.00878045	0.0390015	0.822154	194	0.939837
EEF1B2|P24534	0.00841403	0.0373955	0.822255	194	0.939837
ITGB5|P18084	-0.0120792	0.0536886	0.822267	194	0.939837
HINT3|Q9NQE9	0.0151933	0.0675361	0.822282	194	0.939837
SHISA6|Q6ZSJ9	-0.0140952	0.0626825	0.82236	194	0.939837
GARS|P41250	-0.0113476	0.0505201	0.822555	194	0.939837
ACTR3|P61158	0.0109363	0.0487348	0.822719	194	0.939837
PARVB|Q9HBI1	0.0130892	0.0583836	0.822883	194	0.939837
SGMS1|Q86VZ5	-0.0213906	0.0953844	0.822949	145	0.939837
CFD|P00746	0.0411276	0.182671	0.823104	65	0.939837
EIF3H|O15372	0.011219	0.0501066	0.823109	194	0.939837
FURIN|P09958	-0.0118649	0.0527872	0.823332	67	0.939837
TRIM4|Q9C037	0.0146987	0.0658311	0.823592	194	0.939837
CCSMST1|Q4G0I0	-0.0130831	0.0586054	0.823623	194	0.939837
MRPL27|Q9P0M9	0.0111493	0.0499638	0.823696	194	0.939837
MAPKAPK5|Q8IW41	0.0244038	0.109253	0.82379	112	0.939837
FAM207A|Q9NSI2	-0.012801	0.0570665	0.823814	63	0.939837
SAP130|Q9H0E3	-0.0115629	0.0518622	0.823846	194	0.939837
PRR14L|Q5THK1	-0.0331994	0.148432	0.823876	81	0.939837
LRRFIP1|Q32MZ4	0.0132907	0.0596869	0.824064	194	0.939837
NRXN3|Q9HDB5	-0.030568	0.136526	0.824069	65	0.939837
EIF4G1|Q04637	0.00811405	0.0365045	0.824373	194	0.939837
DHRS13|Q6UX07	-0.00956864	0.0430866	0.824525	194	0.939837
UBE2M|P61081	-0.0123191	0.0557349	0.825341	194	0.939837
PEX2|P28328	-0.0172159	0.077928	0.825426	194	0.939837
ELANE|P08246	0.0180751	0.0817996	0.825459	160	0.939837
EMD|P50402	0.00802945	0.0363557	0.825474	194	0.939837
ANKDD1A|Q495B1	-0.0183587	0.0831372	0.825501	194	0.939837
PTPRC|P08575	0.00916996	0.0415355	0.825539	194	0.939837
AKR1A1|P14550	-0.0183349	0.0832322	0.825919	194	0.939837
PYCR2|Q96C36	0.0113533	0.0515715	0.826027	194	0.939837
HNRNPDL|O14979	-0.00909399	0.0413157	0.826056	194	0.939837
IGHV2-5|P01817	0.0150064	0.0681422	0.826086	144	0.939837
CENPC|Q03188	0.01643	0.0746351	0.826094	164	0.939837
TMEM150C|B9EJG8	-0.00644358	0.0292989	0.826199	194	0.939837
MAP2K4|P45985	-0.00846863	0.0385292	0.826299	194	0.939837
TOMM40|O96008	-0.00729339	0.0332223	0.826505	194	0.939837
FHL2|Q14192	-0.0138366	0.0630599	0.826592	194	0.939837
MICALL2|Q8IY33	0.0109774	0.0500337	0.826607	194	0.939837
ISG20|Q96AZ6	-0.0188203	0.0857255	0.826755	113	0.939837
EIF4EBP2|Q13542	0.0115734	0.0528191	0.82683	194	0.939837
BPNT1|O95861	-0.0127791	0.05841	0.827088	194	0.939837
SIK2|Q9H0K1	-0.0160554	0.0733942	0.827109	194	0.939837
ATP4A|P20648	-0.0173034	0.0791202	0.827154	194	0.939837
CHMP3|Q9Y3E7	-0.0135467	0.0620166	0.827358	194	0.939837
ATP13A2|Q9NQ11	0.0124996	0.0572236	0.827359	194	0.939837
UNC5A|Q6ZN44	0.00922989	0.0423065	0.827567	194	0.939837
FAM114A1|Q8IWE2	-0.00983177	0.045074	0.827599	194	0.939837
CSDC2|Q9Y534	-0.0157579	0.0722527	0.827624	194	0.939837
C4A|P0C0L4	-0.0138571	0.0635482	0.827653	194	0.939837
ARL15|Q9NXU5	0.0109074	0.0500299	0.827684	194	0.939837
ZNF579|Q8NAF0	0.0281254	0.128822	0.827686	115	0.939837
CDC42EP2|O14613	-0.0144629	0.0663669	0.827787	177	0.939837
PCDHGB4|Q9UN71	0.0233487	0.107026	0.82784	111	0.939837
EIF4E3|Q8N5X7	-0.0191386	0.087875	0.827858	194	0.939837
PRXL2A|Q9BRX8	-0.014651	0.0673429	0.82804	194	0.939837
SH3BGR|P55822	0.0187781	0.0862627	0.828061	143	0.939837
CTSL|P07711	-0.0123522	0.0567848	0.828065	194	0.939837
CDH2|P19022	0.00703612	0.0323532	0.828103	194	0.939837
MRPS18B|Q9Y676	-0.00976048	0.0449083	0.828209	194	0.939837
IFI27L2|Q9H2X8	-0.0181736	0.0835821	0.828379	115	0.939837
ACOT2|P49753	0.0153995	0.0709228	0.828404	177	0.939837
ZMIZ1|Q9ULJ6	0.00881242	0.0406017	0.82844	194	0.939837
GABRG3|Q99928	-0.0168045	0.0773468	0.828452	127	0.939837
BLVRB|P30043	-0.0148478	0.0684456	0.828531	194	0.939837
TIMMDC1|Q9NPL8	0.00437468	0.020185	0.828685	194	0.939837
UNC5C|O95185	-0.00965881	0.0445853	0.828758	194	0.939837
RENBP|P51606	0.0104064	0.0480521	0.828813	194	0.939837
ZC3H3|Q8IXZ2	0.00856815	0.0395618	0.828873	160	0.939837
MAGI2|Q86UL8	-0.00681597	0.0314855	0.828879	194	0.939837
PGM2L1|Q6PCE3	0.0125045	0.0577641	0.828884	194	0.939837
COL18A1|P39060	-0.0108492	0.0501937	0.829139	194	0.939837
MANF|P55145	-0.0101293	0.046867	0.829153	194	0.939837
NRBP2|Q9NSY0	0.00876532	0.040582	0.82926	194	0.939837
SEPSECS|Q9HD40	0.0123865	0.0573642	0.82931	194	0.939837
MTHFR|P42898	-0.0171204	0.0793417	0.829424	194	0.939837
HSPB2|Q16082	-0.0182837	0.0847887	0.829642	146	0.939837
FAM167A|Q96KS9	0.0200053	0.0926922	0.829647	112	0.939837
HDAC7|Q8WUI4	-0.0335053	0.154996	0.829686	81	0.939837
ZFAND6|Q6FIF0	0.0253626	0.117755	0.829984	113	0.939837
REPS2|Q8NFH8	0.00786787	0.0365855	0.829989	194	0.939837
UBE2Q1|Q7Z7E8	-0.00588879	0.0273893	0.830028	194	0.939837
ABETA42|ABETA42	-0.0145666	0.0677692	0.830075	194	0.939837
C2CD5|Q86YS7	0.00956785	0.0445292	0.830135	194	0.939837
PRKAG2|Q9UGJ0	-0.00667103	0.0310669	0.830241	194	0.939837
PRNP|P04156	-0.00926267	0.0431725	0.830381	194	0.939837
DDHD2|O94830	0.0123339	0.0575175	0.830469	194	0.939837
ANXA11|P50995	0.0165738	0.0773186	0.830531	194	0.939837
CAMK1|Q14012	0.0144002	0.0672009	0.830588	194	0.939837
SIAH1|Q8IUQ4	-0.0124398	0.0580438	0.830592	177	0.939837
PSMC4|P43686	0.0109845	0.0513547	0.830891	194	0.939837
KANSL3|Q9P2N6	-0.0155411	0.0726913	0.830969	194	0.939837
EIF2B2|P49770	0.0114556	0.0535849	0.830977	194	0.939837
FAM124A|Q86V42	0.0192884	0.0902413	0.831078	160	0.939837
LIPT1|Q9Y234	0.0198195	0.0927559	0.831228	130	0.939837
PSMB9|P28065	0.0102112	0.0478811	0.831385	194	0.939837
DVL1|O14640	0.0114482	0.0536979	0.831436	194	0.939837
RTKN|Q9BST9	-0.00667295	0.0313094	0.831488	194	0.939837
PRICKLE2|Q7Z3G6	0.00827761	0.0388387	0.831489	194	0.939837
KCTD18|Q6PI47	-0.0163166	0.0766222	0.831654	179	0.939837
MRPS14|O60783	-0.0145612	0.0683653	0.83166	161	0.939837
LYAR|Q9NX58	0.011778	0.0553288	0.831718	177	0.939837
CFAP298|P57076	0.0157477	0.0741596	0.832095	194	0.939837
IFRD2|Q12894	0.0346421	0.162693	0.83217	83	0.939837
C6orf120|Q7Z4R8	-0.0112853	0.0531893	0.832295	162	0.939837
ATP6V1F|Q16864	-0.00905912	0.0427133	0.832296	194	0.939837
ERCC5|P28715	-0.0272453	0.127792	0.832341	65	0.939837
PLP1|P60201	-0.00510634	0.0240901	0.832392	194	0.939837
TBXAS1|P24557	-0.0100695	0.0475782	0.832647	194	0.939837
SEC63|Q9UGP8	0.011921	0.056345	0.832701	194	0.939837
SMAP2|Q8WU79	-0.0084089	0.0397461	0.832706	194	0.939837
ITGA9|Q13797	-0.01441	0.0681546	0.83281	194	0.939837
LAMC3|Q9Y6N6	-0.0135286	0.064004	0.832857	194	0.939837
RGS3|P49796	0.00881613	0.0417758	0.833119	194	0.939837
RNLS|Q5VYX0	-0.0143902	0.0682327	0.833224	194	0.939837
SULT1A1|P50225	-0.0182906	0.0867324	0.833235	194	0.939837
TNC|P24821	0.0111245	0.0527868	0.833346	194	0.939837
GYG1|P46976	-0.0116705	0.0553877	0.833375	194	0.939837
SERPIND1|P05546	0.0129301	0.0613691	0.833385	194	0.939837
SEZ6|Q53EL9	-0.0159394	0.0756446	0.833433	161	0.939837
MAP2K3|P46734	0.0132192	0.0628935	0.833782	194	0.939837
CHCHD5|Q9BSY4	0.0108777	0.051773	0.833844	194	0.939837
TOR1B|O14657	0.00957886	0.0456406	0.834022	194	0.939837
FAM45A|Q8TCE6	-0.0119073	0.0568086	0.834234	194	0.939837
DYNLT3|P51808	-0.0137923	0.0658367	0.83432	194	0.939837
SART3|Q15020	0.0074494	0.0355707	0.834373	194	0.939837
SNRNP200|O75643	-0.005211	0.0248982	0.834477	194	0.939837
MTERF1|Q99551	-0.0185384	0.0884641	0.834514	113	0.939837
SIRT2|Q8IXJ6	0.00482375	0.0230858	0.834744	194	0.939837
GNE|Q9Y223	0.0132293	0.063353	0.834846	194	0.939837
IGHV6-1|A0A0B4J1U7	-0.031331	0.149789	0.8349	101	0.939837
HP1BP3|Q5SSJ5	-0.00701775	0.0336241	0.834929	194	0.939837
SMPD1|P17405	0.0116085	0.0556817	0.83511	194	0.939837
SLC25A44|Q96H78	-0.00633736	0.0304176	0.835215	194	0.939837
FAM91A1|Q658Y4	-0.00993295	0.0477204	0.835368	194	0.939837
SLC25A3|Q00325	0.004903	0.023557	0.83538	194	0.939837
MYO15A|Q9UKN7	-0.00939825	0.0451457	0.835454	145	0.939837
SC5D|O75845	-0.0125439	0.0605269	0.836073	194	0.939837
GDPD5|Q8WTR4	0.0121666	0.0587522	0.836199	194	0.939837
DMAP1|Q9NPF5	0.00880829	0.0425545	0.836273	194	0.939837
KLHL18|O94889	0.0317079	0.152821	0.836475	78	0.939837
PPP4R1|Q8TF05	0.018355	0.0887906	0.836509	177	0.939837
TATDN1|Q6P1N9	-0.0152149	0.073659	0.836608	194	0.939837
GSDME|O60443	0.0166003	0.0803796	0.836634	194	0.939837
THG1L|Q9NWX6	0.0147162	0.0713409	0.836825	194	0.939837
ATP2B2|Q01814	-0.00774642	0.037581	0.836945	194	0.939837
CCDC9B|Q6ZUT6	0.0141302	0.0684882	0.836964	128	0.939837
GRIK4|Q16099	-0.00996491	0.0483363	0.836983	161	0.939837
ST3GAL6|Q9Y274	0.0219635	0.106512	0.837045	129	0.939837
ESS2|Q96DF8	-0.00880083	0.0427242	0.83705	194	0.939837
MRPL50|Q8N5N7	-0.00760431	0.0371019	0.837857	194	0.939837
IGHV3-7|P01780	-0.0148699	0.0726088	0.837984	194	0.939837
CANT1|Q8WVQ1	0.0105449	0.0514543	0.838034	129	0.939837
CPLX3|Q8WVH0	0.0118358	0.0578229	0.838064	194	0.939837
BECN1|Q14457	0.0106426	0.0520152	0.838132	194	0.939837
RELN|P78509	0.0152629	0.0746594	0.838265	194	0.939837
TRUB1|Q8WWH5	-0.0170281	0.0834757	0.838613	194	0.939837
ERCC4|Q92889	-0.0142687	0.069975	0.838672	194	0.939837
CHST15|Q7LFX5	0.016949	0.0833031	0.839052	177	0.939837
SEC61G|P60059	-0.0166806	0.0817472	0.839054	84	0.939837
CASP3|P42574	-0.013047	0.0641555	0.839098	194	0.939837
CCDC58|Q4VC31	-0.01217	0.0598969	0.839241	194	0.939837
ZFC3H1|O60293	-0.0224729	0.110567	0.839343	130	0.939837
IFI35|P80217	0.0070849	0.0348955	0.839359	194	0.939837
HLA-DPB1|P04440	-0.0160032	0.0788327	0.839382	194	0.939837
VPS29|Q9UBQ0	0.00764323	0.0376704	0.839464	194	0.939837
ACOX1|Q15067	-0.0110636	0.0545359	0.839486	194	0.939837
TENT4A|Q5XG87	-0.0276429	0.135831	0.839488	83	0.939837
MTRF1L|Q9UGC7	0.0136727	0.0673858	0.839489	177	0.939837
INTS14|Q96SY0	0.0108658	0.0535778	0.839536	194	0.939837
FDPS|P14324	-0.0141127	0.0696218	0.839613	194	0.939837
PSMB8|P28062	-0.0101403	0.0500578	0.839719	194	0.939837
GOLT1B|Q9Y3E0	0.00795366	0.039278	0.839776	194	0.939837
LTBP3|Q9NS15	0.0188468	0.0930352	0.839877	128	0.939837
SLC16A7|O60669	0.00394552	0.0195007	0.839909	194	0.939837
WDR75|Q8IWA0	0.0110553	0.0546366	0.839951	164	0.939837
ANP32A|P39687	-0.00785552	0.0388364	0.839952	194	0.939837
PREX2|Q70Z35	0.0119205	0.0589346	0.839956	194	0.939837
TPP1|O14773	-0.0145703	0.0721663	0.840243	194	0.939837
LSM5|Q9Y4Y9	0.00710816	0.0352346	0.840396	177	0.939837
KLHL7|Q8IXQ5	0.025552	0.1265	0.840535	95	0.939837
PANK2|Q9BZ23	0.0135874	0.0674541	0.840607	194	0.939837
XPO1|O14980	-0.00690454	0.0343071	0.840744	194	0.939837
SEMA4G|Q9NTN9	0.0205781	0.102158	0.840753	132	0.939837
USP47|Q96K76	0.00947228	0.0470825	0.8408	194	0.939837
COG8|Q96MW5	-0.0115333	0.0573593	0.840889	194	0.939837
EFCAB14|O75071	-0.0265971	0.131894	0.840916	84	0.939837
SMARCD3|Q6STE5	0.0131528	0.0654254	0.840918	194	0.939837
PTRHD1|Q6GMV3	-0.007343	0.0365462	0.841004	194	0.939837
GNAS|P63092	-0.00779031	0.0388105	0.841158	194	0.939837
PDK1|Q15118	0.0120846	0.0602071	0.841166	194	0.939837
ORMDL3|Q8N138	0.0178175	0.0884706	0.841223	77	0.939837
PRCP|P42785	-0.0141259	0.0704121	0.841244	194	0.939837
MT-ND3|P03897	0.0131143	0.0654535	0.841444	194	0.939837
COPS7B|Q9H9Q2	0.00675774	0.0337281	0.841445	194	0.939837
MRPL38|Q96DV4	-0.0093461	0.04665	0.841456	194	0.939837
GNG7|O60262	-0.0138106	0.0689759	0.84155	194	0.939837
CDC27|P30260	-0.00947537	0.0473274	0.841562	194	0.939837
KDF1|Q8NAX2	0.0250153	0.124702	0.841592	98	0.939837
NELFA|Q9H3P2	0.00868356	0.0433934	0.841637	194	0.939837
NCOR1|O75376	-0.0101903	0.051005	0.841889	194	0.939837
AK4|P27144	0.012961	0.0649003	0.841955	194	0.939837
NOP2|P46087	0.0111111	0.0556606	0.842021	194	0.939837
LUC7L3|O95232	-0.00847008	0.0424467	0.84208	194	0.939837
SRSF1|Q07955	0.00714345	0.0358373	0.842249	194	0.939837
BCL2L2|Q92843	0.00726112	0.0364305	0.842261	194	0.939837
ARHGEF12|Q9NZN5	-0.00675358	0.03389	0.842288	194	0.939837
GALE|Q14376	-0.0101221	0.0508077	0.842332	194	0.939837
CNTNAP2|Q9UHC6	0.0104015	0.0522215	0.842366	194	0.939837
TIMP2|P16035	-0.00967425	0.0486014	0.842465	194	0.939837
PSAT1|Q9Y617	0.0105029	0.0527751	0.842496	194	0.939837
DTX3L|Q8TDB6	0.016572	0.0831774	0.842537	116	0.939837
CRIP1|P50238	0.012019	0.060439	0.842615	194	0.939837
NDRG2|Q9UN36	0.0100893	0.0507533	0.84267	194	0.939837
RSPO2|Q6UXX9	-0.0196003	0.0985849	0.842703	164	0.939837
CNK3/IPCEF1|G9CGD6	-0.00805487	0.0405827	0.842912	194	0.939837
PLOD3|O60568	-0.0111827	0.0563828	0.843025	194	0.939837
URI1|O94763	0.012537	0.0632186	0.843044	194	0.939837
ATP1A3|P13637	-0.00758534	0.0382593	0.843083	194	0.939837
PHF24|Q9UPV7	0.00833558	0.0420449	0.843089	194	0.939837
EVL|Q9UI08	-0.00581371	0.0293566	0.843258	194	0.939837
ATP5PO|P48047	0.00552549	0.0279033	0.84327	194	0.939837
ANXA7|P20073	-0.0113988	0.0575985	0.843365	194	0.939837
ASH1L|Q9NR48	-0.0151281	0.0762626	0.843367	94	0.939837
HEBP1|Q9NRV9	0.0128902	0.0651901	0.843497	194	0.939837
BBX|Q8WY36	-0.00824022	0.041647	0.843557	128	0.939837
ST6GALNAC5|Q9BVH7	-0.0178009	0.0899336	0.84358	111	0.939837
RPP40|O75818	-0.0162408	0.0821804	0.843606	179	0.939837
MGST2|Q99735	0.0100707	0.0510714	0.843922	194	0.939837
GEMIN6|Q8WXD5	0.0143706	0.0728857	0.843966	177	0.939837
CNPY3|Q9BT09	0.0101989	0.0517397	0.843975	194	0.939837
ANGEL2|Q5VTE6	-0.00986463	0.050065	0.84404	194	0.939837
ETNPPL|Q8TBG4	-0.011726	0.0595386	0.844109	194	0.939837
TFAM|Q00059	-0.0099781	0.0507312	0.844314	194	0.939837
SPRYD3|Q8NCJ5	0.00729267	0.0371	0.844406	194	0.939837
RRAGC|Q9HB90	0.00980346	0.0498993	0.844486	194	0.939837
CD2AP|Q9Y5K6	0.00670824	0.0341818	0.844653	194	0.939837
FAM162B|Q5T6X4	0.0151054	0.0769821	0.844702	179	0.939837
CYBB|P04839	-0.0110649	0.0564211	0.844762	194	0.939837
EXOSC8|Q96B26	0.0144902	0.0739056	0.8448	194	0.939837
MAPK4|P31152	-0.0149045	0.0760213	0.844805	194	0.939837
WDR44|Q5JSH3	0.00626211	0.0319422	0.844815	194	0.939837
MAD2L1|Q13257	0.00634167	0.0323514	0.844831	194	0.939837
MED6|O75586	-0.023921	0.121993	0.845112	98	0.939837
UGCG|Q16739	-0.0126089	0.064463	0.845163	194	0.939837
NAPRT|Q6XQN6	-0.0179907	0.0920543	0.845291	194	0.939837
ORAI3|Q9BRQ5	-0.0155113	0.079214	0.845347	95	0.939837
GID8|Q9NWU2	0.0115591	0.0591692	0.845353	194	0.939837
MGME1|Q9BQP7	-0.0210648	0.107802	0.845415	146	0.939837
ATG4D|Q86TL0	-0.0151021	0.0773361	0.84544	177	0.939837
SNRNP70|P08621	0.00940472	0.048223	0.845612	194	0.939837
TNIK|Q9UKE5	-0.00640862	0.0328852	0.845726	194	0.939837
DKK3|Q9UBP4	-0.0106058	0.0544311	0.845751	194	0.939837
MYRIP|Q8NFW9	-0.0102172	0.0525525	0.846086	194	0.939837
CALD1|Q05682	0.00900302	0.0463242	0.846141	194	0.939837
KLHL20|Q9Y2M5	-0.0137539	0.0707894	0.846243	161	0.939837
MRPL11|Q9Y3B7	-0.00901718	0.0464305	0.84625	194	0.939837
HS1BP3|Q53T59	0.00969279	0.0499267	0.846303	194	0.939837
MIGA2|Q7L4E1	-0.00857071	0.0441592	0.846345	194	0.939837
LRG1|P02750	-0.013196	0.0680076	0.846384	194	0.939837
SEC23IP|Q9Y6Y8	0.0108028	0.0556768	0.846392	194	0.939837
EIF4A3|P38919	0.00739702	0.0381258	0.8464	194	0.939837
PSMD3|O43242	-0.00919461	0.0473996	0.846428	194	0.939837
ZMAT4|Q9H898	0.0114681	0.0591424	0.846486	194	0.939837
CLPB|Q9H078	0.0142632	0.0735769	0.846527	194	0.939837
TJP1|Q07157	-0.00627219	0.0323654	0.846575	194	0.939837
CLASRP|Q8N2M8	0.017579	0.0906768	0.846621	144	0.939837
RPL36AL|Q969Q0	0.0144041	0.0745009	0.846952	179	0.94008
C9orf16|Q9BUW7	0.0115059	0.0595783	0.847099	194	0.94008
TMEM131L|A2VDJ0	-0.0071427	0.0369553	0.847201	113	0.94008
CASP7|P55210	-0.0146279	0.0758386	0.847288	194	0.94008
C5|P01031	-0.00968267	0.050213	0.847326	194	0.94008
RPL3|P39023	-0.00875848	0.0455229	0.847666	194	0.940125
ACY3|Q96HD9	-0.0162078	0.084341	0.847844	194	0.940125
RDH13|Q8NBN7	0.0136986	0.0712892	0.847855	194	0.940125
SPRED1|Q7Z699	-0.00936744	0.048801	0.848015	194	0.940125
DBNL|Q9UJU6	-0.00941477	0.0490981	0.848169	194	0.940125
ADAM9|Q13443	-0.0114188	0.0595549	0.848184	194	0.940125
ILF3|Q12906	-0.00780202	0.0407029	0.848225	194	0.940125
HSPH1|Q92598	0.0061591	0.0321472	0.848297	194	0.940125
COPZ1|P61923	-0.0101462	0.0529666	0.848323	194	0.940125
CCDC85A|Q96PX6	0.00865737	0.0452038	0.848353	194	0.940125
ARPIN|Q7Z6K5	-0.00898984	0.0469665	0.848438	194	0.940125
UBE3A|Q05086	-0.00779294	0.0407582	0.848603	194	0.940166
COL6A1|P12109	0.00760191	0.039777	0.84867	194	0.940166
CMTR1|Q8N1G2	-0.00857439	0.0449232	0.848862	194	0.940201
MAP3K4|Q9Y6R4	-0.0123875	0.0649155	0.848896	194	0.940201
PBX2|P40425	-0.0245131	0.128511	0.849189	111	0.940362
HECTD2|Q5U5R9	-0.0103376	0.0542997	0.84939	130	0.940362
PLPP6|Q8IY26	0.00931414	0.0490321	0.849573	194	0.940362
TMEM41B|Q5BJD5	0.0124212	0.0653857	0.84959	178	0.940362
DNAJC11|Q9NVH1	-0.00769407	0.0405517	0.849749	194	0.940362
PPIP5K2|O43314	0.00892778	0.0470939	0.849874	194	0.940362
SLC32A1|Q9H598	-0.00753335	0.0397719	0.85	194	0.940362
TRIP11|Q15643	0.00852	0.0450125	0.850104	194	0.940362
EP400|Q96L91	-0.012805	0.0676769	0.850161	194	0.940362
PSMB7|Q99436	-0.00886477	0.046861	0.850189	194	0.940362
PRPSAP2|O60256	-0.0113108	0.0597997	0.85021	194	0.940362
FBXO22|Q8NEZ5	0.0124534	0.0658406	0.850211	194	0.940362
FGFR1OP2|Q9NVK5	0.010297	0.0545271	0.850448	194	0.94046
CHPF|Q8IZ52	0.0129114	0.0684962	0.85074	179	0.94046
EEF1G|P26641	-0.00914127	0.0485046	0.850745	194	0.94046
GPS1|Q13098	0.010404	0.0552279	0.850806	194	0.94046
EVI2B|P34910	-0.0137353	0.0727031	0.850861	82	0.94046
PCGF5|Q86SE9	0.0171927	0.0912529	0.850884	145	0.94046
EPDR1|Q9UM22	-0.0103829	0.0553057	0.851313	194	0.940574
LPL|P06858	-0.0108095	0.0575859	0.851332	194	0.940574
ALDH9A1|P49189	0.013664	0.0728942	0.851537	194	0.940574
C1orf50|Q9BV19	-0.0134545	0.0717917	0.851568	194	0.940574
SMAD3|P84022	-0.0139687	0.0744961	0.851592	143	0.940574
PAM16|Q9Y3D7	-0.00783421	0.0418102	0.851595	194	0.940574
ENOSF1|Q7L5Y1	0.0173866	0.0928039	0.851669	163	0.940574
ATP5MC3|P48201	0.0132438	0.0710035	0.852262	194	0.941029
SUMO3|P55854	-0.0139484	0.074709	0.852276	127	0.941029
ATP6V1B1|P15313	0.0121858	0.0654612	0.852552	194	0.941227
LATS1|O95835	-0.0282396	0.151313	0.852677	80	0.941257
NUDT6|P53370	-0.0147049	0.0791277	0.852799	194	0.941283
CYR61|O00622	0.0159294	0.085785	0.852967	163	0.941305
IMPDH2|P12268	-0.0095444	0.0514347	0.853014	194	0.941305
C2orf49|Q9BVC5	0.0114707	0.0619333	0.85329	194	0.941412
LAMTOR2|Q9Y2Q5	-0.00822368	0.0444079	0.85331	194	0.941412
PRMT9|Q6P2P2	-0.00850214	0.0459844	0.853539	194	0.941412
SPATA2L|Q8IUW3	-0.008553	0.046309	0.853694	194	0.941412
STK39|Q9UEW8	0.00800746	0.0433581	0.853704	194	0.941412
FOXJ3|Q9UPW0	-0.019637	0.106286	0.853791	129	0.941412
PAQR8|Q8TEZ7	0.0122249	0.0662427	0.853836	177	0.941412
SLC16A6|O15403	0.0109456	0.0593666	0.854045	143	0.941412
RNPC3|Q96LT9	-0.013306	0.0722565	0.854273	127	0.941412
TMEM109|Q9BVC6	0.0148044	0.0805073	0.854325	194	0.941412
HPS3|Q969F9	0.00864072	0.0470594	0.854541	194	0.941412
POGZ|Q7Z3K3	-0.00669355	0.0364705	0.854603	194	0.941412
FYB1|O15117	-0.0105587	0.0575359	0.854618	194	0.941412
EXOSC5|Q9NQT4	-0.0129622	0.0706763	0.854707	194	0.941412
KPNB1|Q14974	-0.00852879	0.0465167	0.854748	194	0.941412
FAM102A|Q5T9C2	-0.0119297	0.065089	0.854825	177	0.941412
MRTFB|Q9ULH7	0.00710727	0.0387886	0.854841	194	0.941412
SLC25A14|O95258	0.00709445	0.0387639	0.855008	194	0.941412
TYW3|Q6IPR3	-0.0110336	0.0603123	0.855093	177	0.941412
DUS3L|Q96G46	-0.0150492	0.0824753	0.855488	163	0.941412
P2RY1|P47900	-0.0115696	0.0634818	0.85566	163	0.941412
TRNT1|Q96Q11	-0.0100906	0.0554004	0.855695	194	0.941412
CDC42EP1|Q00587	0.00637954	0.0350293	0.855711	194	0.941412
GXYLT2|A0PJZ3	0.0165374	0.0907185	0.855717	129	0.941412
PANK1|Q8TE04	-0.0102934	0.0565592	0.855809	194	0.941412
FGD1|P98174	0.00862908	0.0474502	0.855918	194	0.941412
CUX1|P39880	0.0214975	0.11809	0.855977	114	0.941412
TRMT6|Q9UJA5	-0.0119392	0.0656871	0.856019	177	0.941412
CDC5L|Q99459	-0.00522118	0.0287509	0.856118	194	0.941412
DHRS4|Q9BTZ2	-0.0165207	0.090984	0.856135	194	0.941412
ISLR2|Q6UXK2	-0.0115108	0.0634263	0.856209	194	0.941412
DISP2|A7MBM2	0.0128252	0.0706791	0.85623	194	0.941412
PAN3|Q58A45	-0.0341764	0.18746	0.856389	63	0.941445
ADD2|P35612	-0.0063123	0.0348538	0.856504	194	0.941445
LEO1|Q8WVC0	0.0115963	0.0641352	0.856737	194	0.941445
NOSIP|Q9Y314	0.00897604	0.0496485	0.856751	194	0.941445
SH3GLB1|Q9Y371	-0.010607	0.0586729	0.856759	194	0.941445
MRGPRF|Q96AM1	0.0129194	0.071601	0.857031	194	0.941445
GGH|Q92820	-0.012685	0.0704442	0.857316	194	0.941445
IGHG4|P01861	0.0127451	0.0707885	0.857337	194	0.941445
KCNA5|P22460	-0.0133863	0.074438	0.857553	164	0.941445
TMEM233|B4DJY2	-0.0114655	0.0638182	0.857639	194	0.941445
PEX1|O43933	0.01044	0.0581595	0.857759	194	0.941445
KCNS2|Q9ULS6	-0.0118434	0.065959	0.857771	162	0.941445
NES|P48681	0.00882519	0.0492154	0.857907	194	0.941445
MEF2C|Q06413	-0.00846735	0.0472414	0.857971	194	0.941445
SYT10|Q6XYQ8	-0.00970486	0.0541255	0.858045	133	0.941445
HGF|P14210	0.0113093	0.0631723	0.858137	194	0.941445
EMC10|Q5UCC4	0.0102327	0.0571771	0.858183	194	0.941445
BIN1|O00499	0.00641191	0.0358825	0.858397	194	0.941445
NPY2R|P49146	0.0426861	0.237624	0.858418	65	0.941445
REXO4|Q9GZR2	-0.0140617	0.0787104	0.858479	163	0.941445
FARS2|O95363	-0.012147	0.0680374	0.858521	194	0.941445
L2HGDH|Q9H9P8	0.0133712	0.0749693	0.858662	194	0.941445
BAG1|Q99933	-0.0122818	0.0688801	0.8587	194	0.941445
SF3A3|Q12874	-0.00410639	0.0230385	0.858751	194	0.941445
FGD5|Q6ZNL6	-0.0135107	0.0757951	0.858794	162	0.941445
FAM171B|Q6P995	0.00471539	0.0264636	0.858796	194	0.941445
LRWD1|Q9UFC0	0.013368	0.0751789	0.859109	177	0.941549
CCSAP|Q6IQ19	-0.0103988	0.0585017	0.859134	194	0.941549
SERGEF|Q9UGK8	0.0144248	0.0811797	0.859184	194	0.941549
DDX19A|Q9NUU7	0.00755266	0.0426227	0.859569	194	0.941865
KCNJ18|B7U540	-0.010536	0.0596855	0.860121	177	0.941907
MAP1B|P46821	0.00639726	0.0362874	0.860278	194	0.941907
TTR|P02766	0.0132172	0.0750491	0.86042	194	0.941907
ST8SIA5|O15466	-0.0110228	0.0626227	0.860494	194	0.941907
GPM6B|Q13491	0.0070094	0.0398582	0.860619	194	0.941907
LAIR1|Q6GTX8	0.00842786	0.0479614	0.860727	194	0.941907
PHETA1|Q8N4B1	0.0259662	0.14727	0.861007	65	0.941907
EFNA5|P52803	-0.00559378	0.0319049	0.861061	177	0.941907
TRNAU1AP|Q9NX07	-0.0131605	0.0751074	0.861205	146	0.941907
FAM53C|Q9NYF3	0.0208792	0.118673	0.861252	67	0.941907
RASL12|Q9NYN1	-0.0313948	0.178393	0.861291	64	0.941907
HAGH|Q16775	-0.0119933	0.0685608	0.861348	194	0.941907
GID4|Q8IVV7	-0.0126091	0.0721621	0.861502	194	0.941907
NAA38|Q9BRA0	-0.00900036	0.0515433	0.861617	177	0.941907
GTPBP4|Q9BZE4	-0.0123788	0.0709812	0.861767	194	0.941907
STAC2|Q6ZMT1	0.00881686	0.0505577	0.86177	194	0.941907
ABI1|Q8IZP0	0.0063625	0.0365275	0.861933	194	0.941907
DTWD2|Q8NBA8	0.0123356	0.0708004	0.862036	128	0.941907
MID1IP1|Q9NPA3	0.0103982	0.0597766	0.862116	194	0.941907
M6PR|P20645	-0.0103985	0.0598442	0.862267	194	0.941907
CARS|P49589	0.0107114	0.0616583	0.862295	194	0.941907
CAP1|Q01518	0.00894506	0.0514923	0.8623	194	0.941907
SLC31A1|O15431	0.0116057	0.0668483	0.862382	194	0.941907
MINK1|Q8N4C8	0.00570958	0.0328995	0.862434	194	0.941907
ARSF|P54793	0.0171407	0.0988515	0.862641	144	0.941907
TGFB1I1|O43294	0.00817729	0.0472155	0.862712	194	0.941907
TMEM177|Q53S58	-0.0123091	0.0710803	0.862727	194	0.941907
DHRS11|Q6UWP2	0.0142319	0.0822834	0.862892	194	0.941907
PXMP4|Q9Y6I8	-0.0173732	0.100393	0.862908	146	0.941907
PIP5K1A|Q99755	-0.00909481	0.0526013	0.86294	194	0.941907
THRA|P10827	0.0105483	0.0610645	0.863118	161	0.941907
HIST3H2A|Q7L7L0	-0.00958797	0.0555928	0.863304	177	0.941907
PHACTR4|Q8IZ21	0.0123235	0.0714821	0.863387	160	0.941907
ODR4|Q5SWX8	0.00879435	0.051073	0.863497	194	0.941907
ADGRL2|O95490	0.00849783	0.049423	0.863694	194	0.941907
WWC2|Q6AWC2	-0.0171513	0.0997011	0.863711	146	0.941907
CTSA|P10619	0.00910679	0.0529759	0.863722	194	0.941907
GSTM2|P28161	0.0146056	0.0851374	0.863998	194	0.941907
SEPT7|Q16181	-0.00858856	0.0500704	0.864016	194	0.941907
SAMD10|Q9BYL1	-0.0169396	0.0984463	0.864038	81	0.941907
TES|Q9UGI8	-0.0115532	0.0673677	0.864043	194	0.941907
SYT5|O00445	0.00956603	0.0557865	0.864059	194	0.941907
NLRP4|Q96MN2	-0.0060343	0.0351522	0.864121	111	0.941907
DNAL4|O96015	-0.0131266	0.0766144	0.86417	194	0.941907
RGS7BP|Q6MZT1	-0.00744005	0.0434251	0.864172	194	0.941907
ARHGAP12|Q8IWW6	-0.00757281	0.0442412	0.864298	194	0.941907
FERMT3|Q86UX7	0.00752261	0.0439617	0.86434	194	0.941907
KHNYN|O15037	0.0141363	0.0826055	0.864378	163	0.941907
RPS24|P62847	-0.0125768	0.0735243	0.864388	194	0.941907
PRAF2|O60831	0.00952464	0.0557806	0.864627	194	0.941998
COX7A2L|O14548	0.0059461	0.0348333	0.864666	194	0.941998
MIOS|Q9NXC5	-0.00293126	0.0171893	0.864803	194	0.94204
TBC1D17|Q9HA65	0.00821549	0.0483261	0.865216	194	0.942291
PRKAB2|O43741	-0.00627601	0.0369208	0.865229	194	0.942291
PEBP4|Q96S96	0.0190135	0.111919	0.865433	131	0.942338
GNS|P15586	0.00932961	0.0550226	0.865563	194	0.942338
FUNDC2|Q9BWH2	0.0055995	0.0330242	0.865564	194	0.942338
KIFC3|Q9BVG8	-0.0158324	0.093453	0.865877	112	0.942392
MYO1B|O43795	-0.00881817	0.052154	0.86594	194	0.942392
CX3CR1|P49238	-0.0157215	0.0929209	0.866038	115	0.942392
DOCK10|Q96BY6	0.00667074	0.0394868	0.866053	194	0.942392
SCG5|P05408	0.00807058	0.0477907	0.866102	194	0.942392
TAMM41|Q96BW9	-0.0104602	0.06206	0.866356	194	0.942452
ACAA2|P42765	0.0121401	0.072069	0.866433	194	0.942452
DCBLD1|Q8N8Z6	0.0185384	0.109993	0.86645	144	0.942452
TCEA1|P23193	-0.0066367	0.0395787	0.867036	194	0.942921
NPC1|O15118	0.00688241	0.0411055	0.867233	194	0.942921
GSTP1|P09211	0.00987369	0.0590339	0.867373	194	0.942921
DIPK2A|Q8NDZ4	-0.0099508	0.0595009	0.86741	177	0.942921
PDIA6|Q15084	0.0063165	0.037781	0.867426	194	0.942921
PHLDB1|Q86UU1	0.00570483	0.0341331	0.867468	194	0.942921
MAFG|O15525	-0.0148827	0.0891028	0.867631	147	0.942993
CDK14|O94921	0.00786567	0.0471882	0.867819	194	0.943091
GEMIN7|Q9H840	-0.0307717	0.184462	0.868173	79	0.943369
STX6|O43752	0.00750725	0.0451942	0.868272	194	0.943371
CCDC8|Q9H0W5	-0.0210074	0.126448	0.868441	114	0.943381
ANK3|Q12955	0.00639075	0.0385333	0.868477	194	0.943381
TCF20|Q9UGU0	0.00438654	0.0265217	0.868835	194	0.943554
RUNDC3A|Q59EK9	-0.00611046	0.0369924	0.869002	194	0.943554
VPS9D1|Q9Y2B5	-0.00991979	0.060235	0.869393	194	0.943554
RSRC2|Q7L4I2	0.0131693	0.080011	0.869487	177	0.943554
TACO1|Q9BSH4	-0.00681994	0.0414686	0.869569	194	0.943554
THSD7A|Q9UPZ6	0.00799953	0.0486944	0.86971	194	0.943554
MRC2|Q9UBG0	-0.0127648	0.0777136	0.869807	148	0.943554
TRIL|Q7L0X0	0.0113958	0.0694011	0.869858	144	0.943554
PCDHGB6|Q9Y5F9	0.0276872	0.168563	0.870133	83	0.943554
SNU13|P55769	-0.00422922	0.0258423	0.870202	194	0.943554
KIF21A|Q7Z4S6	-0.00626269	0.0382771	0.870234	194	0.943554
MGAT3|Q09327	0.0291694	0.177608	0.870395	67	0.943554
CCK|P06307	0.00840889	0.0514905	0.870473	194	0.943554
AVEN|Q9NQS1	0.0110104	0.0674219	0.870476	194	0.943554
GRM5|P41594	-0.00480666	0.0294563	0.870576	194	0.943554
MELTF|P08582	-0.0133362	0.0817571	0.870622	194	0.943554
SYT2|Q8N9I0	0.00453655	0.0278159	0.870644	194	0.943554
EIF2B4|Q9UI10	0.0106881	0.0656134	0.870799	194	0.943554
PRR12|Q9ULL5	0.0177238	0.108722	0.870822	131	0.943554
NXPH1|P58417	-0.00963352	0.0591683	0.870862	194	0.943554
ARF3|P61204	0.0141654	0.0869898	0.870921	147	0.943554
TP53BP2|Q13625	-0.00627121	0.0385427	0.870946	194	0.943554
GTF3C4|Q9UKN8	0.0111333	0.0684724	0.871035	194	0.943554
NOVA2|Q9UNW9	0.00698708	0.0429891	0.871085	194	0.943554
DYNC1LI2|O43237	0.00698709	0.0430044	0.87113	194	0.943554
HMGCR|P04035	0.0131167	0.0807453	0.871276	130	0.943554
CDC16|Q13042	-0.00643321	0.0396653	0.871355	194	0.943554
GEMIN4|P57678	0.0121751	0.0751024	0.871413	194	0.943554
DAAM2|Q86T65	-0.00562636	0.0347695	0.871645	194	0.943554
CPT2|P23786	-0.0130251	0.0804991	0.871656	194	0.943554
SMARCAD1|Q9H4L7	-0.0102347	0.063258	0.871665	194	0.943554
BPI|P17213	0.0129788	0.0804927	0.872121	177	0.943807
ADAM11|O75078	0.00655188	0.0406637	0.872192	194	0.943807
PRDM2|Q13029	-0.0290407	0.179336	0.872193	67	0.943807
CHGA|P10645	0.00634175	0.0394869	0.872601	194	0.943885
MPST|P25325	0.0100603	0.0626434	0.872607	194	0.943885
ZBTB8OS|Q8IWT0	0.0115407	0.0718697	0.872621	194	0.943885
UBXN10|Q96LJ8	-0.0105945	0.0660125	0.872738	160	0.943885
XKR4|Q5GH76	0.00684812	0.0427257	0.872855	194	0.943885
RPS6KC1|Q96S38	0.00849121	0.0530832	0.873107	194	0.943885
ANKRD63|C9JTQ0	0.00971695	0.0607737	0.873164	194	0.943885
NINJ1|Q92982	-0.0206906	0.12908	0.873271	80	0.943885
PLGRKT|Q9HBL7	-0.0118629	0.0742864	0.873319	194	0.943885
TSC22D3|Q99576	-0.00788107	0.0494282	0.873512	194	0.943885
QRSL1|Q9H0R6	-0.0116261	0.0730103	0.873674	194	0.943885
PPIC|P45877	-0.030256	0.189382	0.873893	67	0.943885
KARS|Q15046	-0.00797762	0.0501954	0.873916	194	0.943885
TMEM135|Q86UB9	-0.00936979	0.0589775	0.873964	194	0.943885
ZFP36L1|Q07352	0.0100431	0.0632218	0.873976	194	0.943885
METTL3|Q86U44	-0.00880336	0.0554223	0.873987	194	0.943885
SMARCC2|Q8TAQ2	-0.00567914	0.0358185	0.874214	194	0.943885
ATG4B|Q9Y4P1	-0.00964237	0.0608403	0.874266	194	0.943885
KCND2|Q9NZV8	-0.00748554	0.0472684	0.874364	194	0.943885
COQ8B|Q96D53	-0.0108593	0.0685945	0.874404	194	0.943885
FAM81A|Q8TBF8	0.00629832	0.0398242	0.874528	194	0.943885
RAB13|P51153	-0.00508914	0.0321995	0.874609	194	0.943885
LRRC8D|Q7L1W4	0.0111871	0.0707983	0.874638	194	0.943885
GRSF1|Q12849	-0.00685966	0.0434778	0.874827	194	0.943885
EIF4A2|Q14240	-0.00513158	0.0325347	0.874864	194	0.943885
GDF10|P55107	0.0139907	0.0886729	0.874899	147	0.943885
SEPT4|O43236	-0.00502286	0.0318557	0.874904	194	0.943885
HMGA1|P17096	-0.00889771	0.0565541	0.875175	194	0.944072
CHD4|Q14839	0.00353845	0.0225382	0.875437	194	0.944218
WDR46|O15213	-0.0149063	0.0950047	0.875559	162	0.944218
FIGN|Q5HY92	0.0198467	0.126318	0.875605	98	0.944218
IFNAR1|P17181	0.0204546	0.130512	0.875912	98	0.944248
PORCN|Q9H237	-0.00587954	0.0376161	0.875984	194	0.944248
IFT122|Q9HBG6	-0.00550735	0.035253	0.876047	194	0.944248
IDS|P22304	-0.0083652	0.0535641	0.876087	194	0.944248
RUSC2|Q8N2Y8	0.0108816	0.0697141	0.876152	194	0.944248
CAMSAP1|Q5T5Y3	0.00552797	0.0354346	0.876219	194	0.944248
HSPA13|P48723	0.00742131	0.0476224	0.876351	194	0.944251
EHHADH|Q08426	-0.0100742	0.0646806	0.876417	194	0.944251
CRABP2|P29373	-0.00948506	0.0609531	0.876528	194	0.944265
ERP29|P30040	0.00443878	0.0286031	0.876864	194	0.944312
NDUFAF2|Q8N183	0.00889143	0.0573598	0.877001	194	0.944312
GOLGA1|Q92805	-0.00907517	0.0586241	0.877165	194	0.944312
CPNE1|Q99829	0.0132071	0.085675	0.877676	194	0.944312
DDX25|Q9UHL0	-0.00824454	0.0535149	0.877749	194	0.944312
TMEFF2|Q9UIK5	-0.0130228	0.0845746	0.877832	178	0.944312
PLEC|Q15149	0.00741276	0.0481951	0.877948	194	0.944312
MEGF8|Q7Z7M0	-0.0082657	0.0537828	0.878043	194	0.944312
KRT6C|P48668	0.0132229	0.0860432	0.878051	194	0.944312
AIF1L|Q9BQI0	0.00539639	0.0351181	0.878061	194	0.944312
DNAH17|Q9UFH2	-0.00541715	0.0352813	0.878158	194	0.944312
JAG2|Q9Y219	-0.014798	0.0962924	0.878167	130	0.944312
OPALIN|Q96PE5	0.00747114	0.048726	0.878324	194	0.944312
DNAH12|Q6ZR08	-0.0119735	0.078104	0.878347	194	0.944312
ETFB|P38117	0.00839559	0.0547901	0.878402	194	0.944312
DPT|Q07507	-0.0155763	0.101611	0.878431	145	0.944312
FUT9|Q9Y231	-0.0113232	0.0740387	0.878634	194	0.944312
DMWD|Q09019	-0.00611343	0.0399864	0.878673	194	0.944312
CYP46A1|Q9Y6A2	-0.00832393	0.0544558	0.878697	194	0.944312
FCER1G|P30273	0.00718535	0.0470232	0.878738	194	0.944312
MYO6|Q9UM54	-0.00989151	0.0648243	0.878907	194	0.944312
EIF3J|O75822	-0.00537926	0.0352612	0.878935	194	0.944312
PAPLN|O95428	0.0105853	0.0694183	0.878989	194	0.944312
UBE2O|Q9C0C9	-0.00534087	0.0350756	0.879161	194	0.944312
DGKG|P49619	-0.00887468	0.0583053	0.879206	194	0.944312
TTI1|O43156	-0.0144676	0.0950116	0.879235	145	0.944312
KIF1B|O60333	0.00685986	0.0451317	0.879374	194	0.944312
ACOT7|O00154	-0.0100634	0.0662268	0.879408	194	0.944312
METTL17|Q9H7H0	0.0103028	0.0678946	0.879571	194	0.944312
NAA25|Q14CX7	-0.00831306	0.0547931	0.879594	194	0.944312
SLK|Q9H2G2	0.0065762	0.0433801	0.879691	194	0.944312
TBC1D15|Q8TC07	0.00502996	0.0331841	0.879704	194	0.944312
BGN|P21810	-0.00593928	0.0392569	0.879929	194	0.944312
PPCDC|Q96CD2	-0.00909344	0.060117	0.879952	194	0.944312
PNMT|P11086	0.0228023	0.149964	0.879995	64	0.944312
IST1|P53990	0.0084302	0.0558255	0.880151	194	0.944355
ATP6V1A|P38606	-0.00536071	0.035571	0.880392	194	0.944355
SNCA|P37840	-0.00655741	0.0435231	0.880423	194	0.944355
KCND3|Q9UK17	0.00617955	0.0410162	0.880426	194	0.944355
MON1A|Q86VX9	0.0112743	0.0749302	0.880581	194	0.944416
GALNT9|Q9HCQ5	0.0102168	0.0679958	0.880819	146	0.944424
SLC35F6|Q8N357	-0.00832648	0.0554565	0.880833	194	0.944424
SHC2|P98077	-0.0102222	0.068111	0.880882	194	0.944424
CEP131|Q9UPN4	0.0113198	0.0757335	0.881365	194	0.944793
POLR2B|P30876	-0.00589264	0.039476	0.881521	194	0.944793
TRPT1|Q86TN4	0.0130273	0.0875813	0.881956	177	0.944793
PRKG1|Q13976	0.00852236	0.0573382	0.882024	194	0.944793
RGR|P47804	-0.009934	0.0668759	0.882094	194	0.944793
CHST10|O43529	-0.00898887	0.0605264	0.882119	194	0.944793
NOP10|Q9NPE3	-0.00946327	0.063716	0.88213	178	0.944793
SAMD8|Q96LT4	-0.00572788	0.0386445	0.882349	194	0.944793
ACE|P12821	-0.0125045	0.0843891	0.882383	194	0.944793
RAD17|O75943	0.00711809	0.0480038	0.882467	114	0.944793
C1R|P00736	-0.00608102	0.0410939	0.882539	194	0.944793
TMEM88B|A6NKF7	0.00852523	0.0576268	0.882615	161	0.944793
TMEM14C|Q9P0S9	-0.00692127	0.0468062	0.882624	194	0.944793
OXCT1|P55809	0.00385321	0.0260604	0.882635	194	0.944793
AAMP|Q13685	-0.00707425	0.0478968	0.882761	194	0.944793
PIGU|Q9H490	0.00851403	0.0577254	0.882923	194	0.944793
HLA-A|P30453	-0.012205	0.0828019	0.882995	194	0.944793
UBAC1|Q9BSL1	-0.0108251	0.0734964	0.883084	194	0.944793
VAMP3|Q15836	-0.00738141	0.0501165	0.883086	194	0.944793
RAB41|Q5JT25	-0.0115372	0.0782126	0.883289	81	0.944847
NECTIN3|Q9NQS3	0.00644417	0.0438458	0.883331	194	0.944847
PRKCB|P05771	0.00640136	0.0436149	0.883492	194	0.944913
GUCY1A2|P33402	-0.00633246	0.0432877	0.883872	194	0.945127
EXOC5|O00471	-0.0057893	0.0396276	0.884026	194	0.945127
PCSK6|P29122	-0.011179	0.0764473	0.884039	126	0.945127
GADL1|Q6ZQY3	0.020983	0.143316	0.884153	81	0.945127
HNRNPC|P07910	-0.0032856	0.0225263	0.884212	194	0.945127
PREX1|Q8TCU6	-0.00879354	0.0604005	0.884424	194	0.945127
ITGA3|P26006	-0.00690089	0.0474132	0.884455	194	0.945127
RPL23|P62829	-0.00732637	0.0504382	0.884686	194	0.945127
LONP2|Q86WA8	-0.00747672	0.0515051	0.884757	194	0.945127
VPS37D|Q86XT2	-0.0157554	0.108417	0.88481	111	0.945127
KLHL11|Q9NVR0	-0.0093227	0.0643218	0.884935	194	0.945127
NEMP1|O14524	0.0187599	0.129354	0.885037	112	0.945127
LAMP2|P13473	0.00460911	0.0318496	0.885112	194	0.945127
LIN9|Q5TKA1	0.00846527	0.0585963	0.885326	177	0.945127
ZC3HAV1|Q7Z2W4	0.00929628	0.0644375	0.885464	194	0.945127
PSMG4|Q5JS54	-0.00702381	0.048691	0.885476	194	0.945127
ALDH3A2|P51648	0.00740465	0.0513562	0.885531	194	0.945127
SNX15|Q9NRS6	0.00548794	0.0381045	0.885657	194	0.945127
RPUSD4|Q96CM3	-0.00682207	0.0475176	0.886015	194	0.945127
DFFA|O00273	-0.00666222	0.0464683	0.886171	194	0.945127
TUB|P50607	-0.00723467	0.0505699	0.886414	194	0.945127
NBL1|P41271	-0.0101833	0.071185	0.886421	194	0.945127
SYBU|Q9NX95	-0.00865616	0.0605535	0.886503	194	0.945127
UQCRFS1P1|P0C7P4	0.00642326	0.0450364	0.88676	194	0.945127
ERICH5|Q6P6B1	0.00753133	0.0528571	0.88689	177	0.945127
RET|P07949	0.0114401	0.0803858	0.887023	178	0.945127
SYNPR|Q8TBG9	-0.00585598	0.0411934	0.887127	194	0.945127
PKD2|Q13563	-0.0147521	0.103634	0.887143	113	0.945127
ASB6|Q9NWX5	-0.00466323	0.0328269	0.887209	194	0.945127
PID1|Q7Z2X4	-0.00695327	0.0489569	0.88723	194	0.945127
AOC3|Q16853	0.00647934	0.0456532	0.887311	194	0.945127
GSK3B|P49841	0.00472712	0.0333358	0.887407	194	0.945127
FBXL18|Q96ME1	-0.00598706	0.0422976	0.88761	194	0.945127
FKBP4|Q02790	-0.00683406	0.048484	0.888077	194	0.945127
PIK3R4|Q99570	0.00656022	0.0465424	0.888079	194	0.945127
TSN|Q15631	0.00526857	0.0374243	0.888215	194	0.945127
NDUFAF7|Q7L592	0.00725337	0.0515331	0.888237	194	0.945127
CDC37L1|Q7L3B6	-0.00717736	0.0510415	0.888342	194	0.945127
PDCD4|Q53EL6	-0.00730831	0.0519782	0.888354	194	0.945127
GNB3|P16520	-0.00662801	0.0472494	0.888611	194	0.945127
KCTD8|Q6ZWB6	0.00759087	0.0541241	0.888633	194	0.945127
MATN2|O00339	0.0094507	0.0674163	0.888684	194	0.945127
CPOX|P36551	0.0119477	0.0852369	0.888695	194	0.945127
MARS|P56192	0.00631993	0.0451261	0.88879	194	0.945127
SLC9A1|P19634	-0.00689551	0.0493139	0.888965	194	0.945127
DLGAP1|O14490	0.00430638	0.0308182	0.889039	194	0.945127
TNPO1|Q92973	0.00367118	0.0262964	0.889139	194	0.945127
SLC7A2|P52569	0.0094315	0.0675732	0.889165	194	0.945127
ATP13A1|Q9HD20	0.00818725	0.0586737	0.889194	194	0.945127
MINOS1|Q5TGZ0	-0.00431835	0.0309522	0.889211	194	0.945127
PDCD5|O14737	0.00364369	0.0261483	0.889345	194	0.945127
FCGBP|Q9Y6R7	0.0100805	0.0723759	0.889398	194	0.945127
ELMSAN1|Q6PJG2	-0.00871815	0.0626964	0.889596	177	0.945127
YBX3|P16989	0.00994902	0.0716177	0.889702	177	0.945127
PARD6B|Q9BYG5	0.010936	0.0787388	0.889722	179	0.945127
AUP1|Q9Y679	0.00793702	0.0572196	0.889846	194	0.945127
SP1|P08047	-0.00641416	0.0462129	0.889882	131	0.945127
NR3C2|P08235	0.0115556	0.0833685	0.889946	178	0.945127
OXSR1|O95747	0.00990136	0.0714759	0.889992	194	0.945127
MACROD1|Q9BQ69	-0.00465279	0.0336007	0.890034	194	0.945127
SLC23A2|Q9UGH3	0.00685751	0.0495506	0.890097	194	0.945127
DOK1|Q99704	0.00987035	0.071371	0.890174	194	0.945127
GPATCH8|Q9UKJ3	-0.00844167	0.0610859	0.890255	194	0.945127
HSD17B12|Q53GQ0	-0.0085747	0.0621844	0.890493	194	0.945127
STYK1|Q6J9G0	0.0114976	0.0833397	0.890543	130	0.945127
ZXDB|P98169	-0.0276629	0.198807	0.890547	51	0.945127
CXorf38|Q8TB03	-0.00808171	0.0586714	0.890609	194	0.945127
MT-ND4|P03905	-0.00422593	0.0307191	0.890749	194	0.945127
DUSP26|Q9BV47	0.00873855	0.0636324	0.890937	194	0.945127
USP8|P40818	-0.00656381	0.0478273	0.891007	194	0.945127
GPT2|Q8TD30	0.00741552	0.0541298	0.8912	194	0.945127
NFATC4|Q14934	-0.013659	0.0996689	0.89123	146	0.945127
CLIP3|Q96DZ5	-0.00788167	0.0575764	0.891283	194	0.945127
TNFAIP2|Q03169	0.0114858	0.0839142	0.891314	177	0.945127
PSMC2|P35998	-0.00428272	0.0312957	0.891318	194	0.945127
SUDS3|Q9H7L9	-0.00778117	0.0569187	0.891428	194	0.945127
SEMA5B|Q9P283	0.0206525	0.150907	0.891684	79	0.945127
MT1L|Q93083	-0.0207209	0.151548	0.891784	79	0.945127
SSB|P05455	0.00307628	0.0225917	0.891853	194	0.945127
MAP3K10|Q02779	0.00617859	0.0453978	0.891908	194	0.945127
ALOX5AP|P20292	0.00546107	0.0401382	0.891941	194	0.945127
MSH3|P20585	0.00640673	0.0471291	0.892034	194	0.945127
SERINC3|Q13530	-0.00438484	0.0322581	0.892041	194	0.945127
ASB8|Q9H765	0.0145589	0.106559	0.892086	64	0.945127
OLFML3|Q9NRN5	-0.00791092	0.0582349	0.892108	194	0.945127
IGLV4-69|A0A075B6H9	-0.0101467	0.0747008	0.892119	194	0.945127
TMEM120A|Q9BXJ8	0.00695237	0.0512262	0.892208	194	0.945127
DCAF6|Q58WW2	-0.00723246	0.053366	0.89236	194	0.945185
RNASEH2A|O75792	-0.0108487	0.0800924	0.892459	161	0.945186
RASGRP1|O95267	-0.00737493	0.0545619	0.892644	194	0.945278
OGDHL|Q9ULD0	-0.00531474	0.0394965	0.893121	194	0.945521
PIK3CB|P42338	0.00751479	0.0558663	0.893159	194	0.945521
TNK1|Q13470	-0.0160479	0.118933	0.893168	82	0.945521
FHL1|Q13642	-0.00451831	0.0336621	0.893387	194	0.945524
CSK|P41240	0.00603792	0.0450216	0.893477	194	0.945524
ACSS2|Q9NR19	0.00788263	0.0588835	0.893669	194	0.945524
S100A11|P31949	-0.00496678	0.0371249	0.893734	194	0.945524
FZD3|Q9NPG1	0.00994492	0.0743884	0.893829	177	0.945524
MPRIP|Q6WCQ1	-0.00546162	0.0409804	0.894138	194	0.945524
LSM6|P62312	0.00771006	0.057991	0.894392	194	0.945524
SSSCA1|O60232	0.00952278	0.071645	0.894421	194	0.945524
RAB6A|P20340	0.00574077	0.0432143	0.894477	194	0.945524
CD200|P41217	0.00475529	0.035918	0.894834	194	0.945524
GAR1|Q9NY12	-0.00568835	0.0429842	0.894879	194	0.945524
VCAN|P13611	-0.00507402	0.0383664	0.894946	194	0.945524
CHAC2|Q8WUX2	-0.0168734	0.127477	0.895238	77	0.945524
MLF1|P58340	0.011894	0.0901785	0.895264	163	0.945524
ZWILCH|Q9H900	-0.0206495	0.156091	0.895434	67	0.945524
PRKD2|Q9BZL6	0.015845	0.12021	0.895632	81	0.945524
B3GALNT1|O75752	0.0171561	0.130355	0.895687	95	0.945524
NTN1|O95631	-0.00921992	0.0703198	0.895844	194	0.945524
GRB14|Q14449	-0.0138717	0.105838	0.895945	147	0.945524
GM2A|P17900	0.00860791	0.0658039	0.896083	194	0.945524
DNAJB12|Q9NXW2	0.0116883	0.0894983	0.896251	194	0.945524
ARHGEF18|Q6ZSZ5	0.00914234	0.0700517	0.896322	194	0.945524
KANK1|Q14678	0.00761353	0.058379	0.896396	194	0.945524
COMMD1|Q8N668	-0.00740221	0.0569218	0.896691	194	0.945524
SERAC1|Q96JX3	-0.00713544	0.0548955	0.896738	194	0.945524
MRPL1|Q9BYD6	-0.00657821	0.0506156	0.896752	194	0.945524
BCAS3|Q9H6U6	0.00625761	0.0481526	0.89676	194	0.945524
NOMO1|Q15155	0.0259203	0.199125	0.897156	64	0.945524
ABCD2|Q9UBJ2	0.00707973	0.0547265	0.897225	194	0.945524
CPNE7|Q9UBL6	-0.0090029	0.0696056	0.897244	194	0.945524
DCBLD2|Q96PD2	-0.013011	0.100514	0.897261	130	0.945524
ZMYM3|Q14202	-0.00885019	0.0684664	0.897306	194	0.945524
THAP12|O43422	-0.0136257	0.105346	0.897344	129	0.945524
COL16A1|Q07092	-0.0137642	0.106302	0.897457	82	0.945524
RAPGEF3|O95398	-0.00881973	0.0683539	0.89749	194	0.945524
PSMD9|O00233	0.00605065	0.0469326	0.897575	194	0.945524
LEMD3|Q9Y2U8	-0.00586809	0.0455228	0.897589	194	0.945524
SLC4A1AP|Q9BWU0	-0.00572855	0.0444775	0.897675	194	0.945524
CLDND1|Q9NY35	0.00421968	0.0327923	0.897767	194	0.945524
TRIO|O75962	-0.00323666	0.0251822	0.897886	194	0.945524
ARMH4|Q86TY3	0.0189694	0.147386	0.897959	98	0.945524
PLD6|Q8N2A8	-0.0195848	0.151997	0.897983	79	0.945524
NCF2|P19878	0.00732873	0.0570995	0.898027	194	0.945524
GJB2|P29033	-0.0178691	0.13896	0.898159	82	0.945524
UMPS|P11172	0.00771588	0.060205	0.898177	194	0.945524
DOLK|Q9UPQ8	0.00668143	0.0521974	0.898319	177	0.945524
UNC13C|Q8NB66	-0.00604279	0.047228	0.898344	194	0.945524
ULK3|Q6PHR2	0.0108562	0.0849857	0.898508	194	0.945524
CCDC43|Q96MW1	0.00503029	0.0395392	0.898918	194	0.945524
UVRAG|Q9P2Y5	-0.00451183	0.0354926	0.898999	194	0.945524
SDF2L1|Q9HCN8	-0.00360317	0.0283456	0.89902	177	0.945524
SMARCA1|P28370	0.00688816	0.0542078	0.899039	194	0.945524
NECAP2|Q9NVZ3	-0.00520984	0.0410319	0.899117	194	0.945524
SPTLC2|O15270	0.00420372	0.0331151	0.899139	194	0.945524
SPN|P16150	-0.0173664	0.13645	0.899215	80	0.945524
EEF2K|O00418	-0.00876416	0.0692199	0.899439	160	0.945524
CLCC1|Q96S66	-0.00299925	0.0237567	0.899688	194	0.945524
COG3|Q96JB2	0.00391702	0.0310284	0.899695	194	0.945524
DCK|P27707	-0.00658744	0.0521843	0.899699	194	0.945524
ALDH1A2|O94788	-0.00822383	0.0654041	0.900091	194	0.945524
PSMA3|P25788	-0.00700752	0.055818	0.900246	194	0.945524
SLC39A3|Q9BRY0	0.0031502	0.0251201	0.900354	194	0.945524
VAMP7|P51809	-0.00622434	0.0496528	0.900392	194	0.945524
MRPL54|Q6P161	0.00311018	0.0248128	0.900401	194	0.945524
KDM5B|Q9UGL1	0.0107151	0.0853772	0.900418	114	0.945524
ATP5F1B|P06576	-0.00431595	0.0344593	0.900479	194	0.945524
S100A12|P80511	0.0181508	0.144647	0.900516	95	0.945524
NCOR2|Q9Y618	0.00695314	0.0556086	0.900645	194	0.945524
PYGO2|Q9BRQ0	-0.00889146	0.0711434	0.900727	162	0.945524
IGHV3-15|A0A0B4J1V0	0.0158342	0.126607	0.900756	116	0.945524
COL5A3|P25940	0.00528529	0.0422879	0.900835	112	0.945524
PCGF2|P35227	-0.00456532	0.0367252	0.901256	162	0.945524
CDKN2AIP|Q9NXV6	-0.00622355	0.0501318	0.901352	194	0.945524
HTT|P42858	-0.00555911	0.0448151	0.901429	194	0.945524
LDAH|Q9H6V9	-0.00780885	0.0629528	0.901431	194	0.945524
PPM1E|Q8WY54	0.00522107	0.0422091	0.901706	194	0.945524
CNTNAP1|P78357	0.00571841	0.046246	0.90174	194	0.945524
SRCAP|Q6ZRS2	-0.00856402	0.0693249	0.901833	194	0.945524
EMC9|Q9Y3B6	-0.00986532	0.0799505	0.901962	177	0.945524
ABL2|P42684	0.00601939	0.0488214	0.902023	194	0.945524
ICA1L|Q8NDH6	0.00673959	0.0546753	0.902046	194	0.945524
EEF1AKMT1|Q8WVE0	0.0086189	0.0699695	0.902113	194	0.945524
C3orf38|Q5JPI3	-0.00987713	0.0802176	0.902154	194	0.945524
ITFG2|Q969R8	-0.00857139	0.0696877	0.902258	194	0.945524
PPM1H|Q9ULR3	0.00604171	0.0491791	0.902374	194	0.945524
CHID1|Q9BWS9	0.0069789	0.0568332	0.902417	194	0.945524
CLEC5A|Q9NY25	-0.0196776	0.159507	0.902468	66	0.945524
IK|Q13123	-0.00436815	0.035599	0.90249	194	0.945524
KCNJ10|P78508	0.00834928	0.0680702	0.902527	194	0.945524
FASTKD5|Q7L8L6	0.0092332	0.0753143	0.902576	194	0.945524
BMP7|P18075	-0.00854629	0.0697719	0.902677	177	0.945524
PGRMC2|O15173	0.00292803	0.0239177	0.902714	194	0.945524
BABAM1|Q9NWV8	-0.00486139	0.0397443	0.902796	194	0.945524
TBC1D30|Q9Y2I9	-0.0119493	0.0972413	0.902831	67	0.945524
ZNF148|Q9UQR1	-0.00624467	0.0511528	0.903	178	0.945524
KDM3A|Q9Y4C1	-0.00908258	0.0745113	0.903129	194	0.945524
INPP5F|Q9Y2H2	0.00650415	0.0533889	0.903184	194	0.945524
SPEN|Q96T58	-0.00829623	0.0681321	0.903231	194	0.945524
C15orf61|A6NNL5	0.0210492	0.172659	0.903439	80	0.945524
AHI1|Q8N157	-0.0122757	0.101158	0.903625	143	0.945524
CACNG7|P62955	0.00605511	0.0499367	0.903635	194	0.945524
REEP5|Q00765	0.00285171	0.0235272	0.903672	194	0.945524
XKR6|Q5GH73	-0.00636172	0.0526451	0.903963	194	0.945524
NIPA2|Q8N8Q9	0.00589344	0.0487434	0.90397	146	0.945524
LIG4|P49917	0.00770064	0.0637352	0.903978	194	0.945524
TMEM192|Q8IY95	0.0064622	0.0535106	0.904023	194	0.945524
IGKV4-1|P06312	-0.00925894	0.0769017	0.904312	194	0.945524
SOBP|A7XYQ1	0.00804296	0.066991	0.90458	194	0.945524
FLOT1|O75955	0.00709549	0.0591122	0.904601	194	0.945524
CREG1|O75629	0.00877359	0.0730873	0.904611	177	0.945524
PEG3|Q9GZU2	0.0094959	0.0792266	0.904777	161	0.945524
MINDY4|Q4G0A6	0.00928859	0.0775322	0.904784	194	0.945524
HLA-DMA|P28067	0.00772129	0.0647967	0.90535	146	0.945524
MINDY1|Q8N5J2	-0.00441225	0.0370859	0.90544	194	0.945524
SLC47A1|Q96FL8	-0.0103015	0.0867527	0.905682	144	0.945524
PLPPR3|Q6T4P5	-0.00829867	0.0699929	0.905764	194	0.945524
RHOG|P84095	0.00296759	0.0250681	0.905909	194	0.945524
SGPL1|O95470	-0.00596563	0.0504048	0.90593	194	0.945524
COQ5|Q5HYK3	-0.00786633	0.0666	0.906121	194	0.945524
ACVR1C|Q8NER5	0.0088907	0.075293	0.906146	194	0.945524
AIF1|P55008	0.00545093	0.0462229	0.906268	194	0.945524
INTS1|Q8N201	0.00976998	0.0829491	0.906382	194	0.945524
B4GAT1|O43505	-0.00687898	0.0584321	0.906427	194	0.945524
PBX1|P40424	-0.00726965	0.0617496	0.906442	177	0.945524
PNPLA7|Q6ZV29	-0.00929889	0.0790094	0.906453	194	0.945524
GUCD1|Q96NT3	-0.0191449	0.161883	0.906466	67	0.945524
BRF1|Q92994	-0.0144839	0.122617	0.906626	64	0.945524
TRIM33|Q9UPN9	0.00500166	0.0426297	0.906742	194	0.945524
PTCD3|Q96EY7	-0.00409487	0.0349089	0.906763	194	0.945524
UPF3A|Q9H1J1	-0.0105932	0.0902477	0.906791	130	0.945524
TSPOAP1|O95153	0.00502772	0.0428777	0.906854	147	0.945524
COMMD4|Q9H0A8	-0.00755794	0.0645076	0.906872	194	0.945524
EIF2S2|P20042	0.00334749	0.0286318	0.907069	194	0.945524
ELP4|Q96EB1	-0.00812745	0.0696105	0.907194	194	0.945524
UAP1|Q16222	0.00632743	0.0542213	0.907242	194	0.945524
STIP1|P31948	0.00504922	0.043309	0.907329	194	0.945524
SAA2|P0DJI9	0.00937295	0.0804134	0.90735	194	0.945524
GCC2|Q8IWJ2	0.00573953	0.04927	0.907404	194	0.945524
IGHV1-69|P01742	0.0110883	0.0953508	0.90758	177	0.945524
SLC25A32|Q9H2D1	0.00603277	0.0520916	0.907943	194	0.945524
RPL37A|P61513	-0.00176745	0.0152734	0.908014	194	0.945524
CAMK2D|Q13557	-0.00425799	0.0368232	0.908083	194	0.945524
BMP3|P12645	0.0168968	0.145415	0.908093	67	0.945524
GON7|Q9BXV9	-0.00365206	0.0316035	0.908142	194	0.945524
METTL14|Q9HCE5	0.00677579	0.0587257	0.908283	194	0.945524
TFCP2|Q12800	-0.00545154	0.0472955	0.908374	194	0.945524
RND2|P52198	0.0133057	0.115368	0.908457	112	0.945524
PLEKHF2|Q9H8W4	-0.00490446	0.0426371	0.908562	194	0.945524
ARMT1|Q9H993	0.00828618	0.072144	0.908698	194	0.945524
SELENOM|Q8WWX9	-0.0079023	0.0689066	0.908836	194	0.945524
TOMM40L|Q969M1	0.00548678	0.0478846	0.908914	194	0.945524
TRPV2|Q9Y5S1	0.0101394	0.0885169	0.908942	194	0.945524
TSTA3|Q13630	0.00882148	0.077062	0.909002	194	0.945524
PCBD1|P61457	0.00667723	0.0584092	0.909124	194	0.945524
SEC24C|P53992	-0.00472916	0.0414022	0.909198	194	0.945524
EBAG9|O00559	0.00611398	0.0535586	0.909253	194	0.945524
AGO2|Q9UKV8	-0.00508759	0.0445694	0.909257	194	0.945524
GGT1|P19440	-0.00867267	0.0760934	0.909396	194	0.945524
MRPS12|O15235	0.0067466	0.0592137	0.909426	194	0.945524
PDIA5|Q14554	-0.00506893	0.0445136	0.909475	194	0.945524
PDE6D|O43924	-0.00698978	0.0613979	0.909499	194	0.945524
LYZ|P61626	-0.00801842	0.0704867	0.909567	194	0.945524
TMED5|Q9Y3A6	-0.00700355	0.0615831	0.909593	194	0.945524
C17orf75|Q9HAS0	-0.00580897	0.0511448	0.909709	194	0.945524
SERPINF2|P08697	0.00677952	0.0597708	0.90983	194	0.945524
ALDH1L1|O75891	0.00745084	0.0657783	0.909952	194	0.945524
ARCN1|P48444	-0.00533464	0.0470992	0.909958	194	0.945524
NFATC1|O95644	0.0086703	0.0765596	0.910024	147	0.945524
IMMP1L|Q96LU5	0.0126085	0.111433	0.910177	114	0.945524
ADGRB3|O60242	-0.00443018	0.039244	0.910256	194	0.945524
CLPTM1L|Q96KA5	0.00673124	0.0597029	0.910369	194	0.945524
RAB29|O14966	-0.00623535	0.0553762	0.910484	194	0.945524
LYRM7|Q5U5X0	0.00623723	0.0554578	0.910588	194	0.945524
DPY19L4|Q7Z388	0.0114901	0.102078	0.910599	130	0.945524
GLCCI1|Q86VQ1	-0.00491583	0.0437147	0.910601	194	0.945524
PRADC1|Q9BSG0	0.0084451	0.0750746	0.910605	161	0.945524
ALG6|Q9Y672	-0.00622217	0.0555099	0.910887	194	0.945524
KBTBD2|Q8IY47	0.00630604	0.056562	0.911363	194	0.945524
LMF1|Q96S06	-0.00877825	0.0788053	0.91144	194	0.945524
VASP|P50552	0.00350775	0.031491	0.911442	194	0.945524
LRRC49|Q8IUZ0	0.00594798	0.0534033	0.911451	194	0.945524
MT-ND1|P03886	-0.0077077	0.0692542	0.911516	194	0.945524
SNAP25|P60880	0.00438494	0.0394762	0.911688	194	0.945524
CD302|Q8IX05	-0.00639587	0.0575976	0.911715	194	0.945524
SLC25A25|Q6KCM7	-0.00427734	0.0386485	0.91201	194	0.945524
ARHGAP42|A6NI28	-0.0176912	0.158638	0.912172	51	0.945524
ITIH4|Q14624	0.00655949	0.0594574	0.912287	194	0.945524
MTRF1|O75570	0.00511563	0.0464762	0.912487	194	0.945524
PRKCG|P05129	-0.00432625	0.0394392	0.912784	194	0.945524
SMDT1|Q9H4I9	0.0051994	0.0474	0.912786	194	0.945524
ARHGAP21|Q5T5U3	0.00415421	0.03795	0.912966	194	0.945524
LRP1|Q07954	0.00456869	0.0418132	0.913125	194	0.945524
IQSEC3|Q9UPP2	-0.00598173	0.0547775	0.913175	194	0.945524
PRMT6|Q96LA8	-0.0119768	0.10955	0.913195	115	0.945524
AP5Z1|O43299	0.00268435	0.024605	0.913257	194	0.945524
AMIGO1|Q86WK6	0.00409143	0.0375096	0.913273	194	0.945524
GLMN|Q92990	-0.00587666	0.0538959	0.913305	194	0.945524
TNFAIP8|O95379	0.0158377	0.145036	0.913474	79	0.945524
IGLC2|P0DOY2	-0.00854873	0.078596	0.913518	194	0.945524
DNAJC10|Q8IXB1	-0.00654117	0.0601794	0.913576	194	0.945524
KNG1|P01042	-0.00639478	0.0588879	0.913657	194	0.945524
KBTBD6|Q86V97	0.0050238	0.0462899	0.913707	194	0.945524
GPN2|Q9H9Y4	0.00793099	0.0730838	0.913729	178	0.945524
INTS2|Q9H0H0	0.0115052	0.106011	0.913738	163	0.945524
NTPCR|Q9BSD7	-0.00669785	0.061809	0.913838	194	0.945524
PTGS2|P35354	-0.0197381	0.181558	0.913847	80	0.945524
CLINT1|Q14677	-0.00259239	0.0239397	0.913898	194	0.945524
CYGB|Q8WWM9	-0.00422393	0.0390506	0.913995	194	0.945524
ANKMY2|Q8IV38	-0.00614766	0.0568742	0.914053	194	0.945524
POFUT2|Q9Y2G5	0.00667794	0.0618467	0.914145	194	0.945524
MRPL37|Q9BZE1	-0.00430311	0.0399685	0.914393	194	0.945524
RPL29|P47914	-0.00533426	0.0496177	0.914516	194	0.945524
TMED1|Q13445	0.00985567	0.0919184	0.914798	144	0.945524
EPHB3|P54753	-0.006823	0.06368	0.914803	194	0.945524
COX7A2|P14406	0.00535927	0.0501048	0.914949	194	0.945524
AFTPH|Q6ULP2	-0.00375824	0.0351572	0.914999	194	0.945524
PSMB3|P49720	0.00476951	0.0446476	0.915056	194	0.945524
IGBP1|P78318	0.0043819	0.041071	0.915163	194	0.945524
ADSSL1|Q8N142	-0.0074643	0.0699811	0.915186	194	0.945524
ACTR5|Q9H9F9	-0.0113125	0.10628	0.915444	129	0.945524
SYT12|Q8IV01	-0.00355022	0.03342	0.915528	194	0.945524
FBXO4|Q9UKT5	-0.00708831	0.0669125	0.915763	194	0.945524
PEX19|P40855	-0.00448623	0.0423782	0.91582	194	0.945524
EIF3K|Q9UBQ5	-0.00474126	0.0447904	0.915826	194	0.945524
ZMIZ2|Q8NF64	-0.00879952	0.0830831	0.91583	147	0.945524
PHYH|O14832	-0.00751465	0.0712281	0.916105	194	0.945524
PACSIN2|Q9UNF0	0.00581945	0.0552543	0.916248	194	0.945524
SDHAF4|Q5VUM1	-0.00800366	0.0760765	0.91634	194	0.945524
CAMK2N1|Q7Z7J9	-0.00302299	0.0287442	0.916369	194	0.945524
NADSYN1|Q6IA69	-0.00723992	0.0688838	0.916421	194	0.945524
TPD52L1|Q16890	-0.00619816	0.0590467	0.916526	194	0.945524
MYL6|P60660	0.00391481	0.0372995	0.916537	194	0.945524
DLGAP4|Q9Y2H0	-0.00322425	0.0307578	0.91664	194	0.945524
FHL5|Q5TD97	0.00702634	0.0670437	0.916673	177	0.945524
STX12|Q86Y82	-0.00378372	0.0361479	0.916761	194	0.945524
HINT1|P49773	-0.00741588	0.0708577	0.916773	194	0.945524
LGALS9|O00182	-0.00577589	0.0552111	0.916808	194	0.945524
NFIX|Q14938	-0.00442144	0.0422709	0.916821	194	0.945524
YBEY|P58557	0.00864953	0.0827996	0.917007	130	0.945524
LPIN1|Q14693	0.0064809	0.0621168	0.91703	194	0.945524
SLC2A6|Q9UGQ3	-0.00506255	0.0488906	0.917653	194	0.945524
HLA-B|P01889	0.00806261	0.0778881	0.917679	194	0.945524
PCTP|Q9UKL6	-0.00921981	0.0892067	0.917837	162	0.945524
SH3BGRL3|Q9H299	-0.00486744	0.0472837	0.918134	194	0.945524
MED27|Q6P2C8	-0.00967822	0.0939354	0.918135	133	0.945524
MTMR6|Q9Y217	0.00578919	0.0562503	0.918152	194	0.945524
SLC26A2|P50443	-0.00966048	0.0939059	0.918269	128	0.945524
CD4|P01730	-0.00799909	0.0780835	0.918638	116	0.945524
BANF1|O75531	0.00583419	0.0570971	0.918737	194	0.945524
CBLN2|Q8IUK8	0.00544822	0.0533458	0.918777	194	0.945524
HUWE1|Q7Z6Z7	-0.00640728	0.0629022	0.91899	194	0.945524
SFN|P31947	0.00588194	0.057806	0.919076	194	0.945524
MIC13|Q5XKP0	0.00455566	0.0447863	0.919102	194	0.945524
PNMA8C|A0A1B0GUJ8	0.0154519	0.151304	0.919195	66	0.945524
PELP1|Q8IZL8	0.0054938	0.0541052	0.919245	194	0.945524
ALG13|Q9NP73	0.00277937	0.0273899	0.919296	194	0.945524
PLXDC1|Q8IUK5	-0.00799168	0.0787337	0.919357	127	0.945524
ASTN1|O14525	-0.00665607	0.0657369	0.919472	194	0.945524
RNF20|Q5VTR2	0.00448805	0.0443355	0.919491	194	0.945524
ZNF687|Q8N1G0	-0.0103437	0.102126	0.919499	145	0.945524
PREP|P48147	-0.00576344	0.0569549	0.919519	194	0.945524
ARID4A|P29374	0.00681711	0.0673316	0.919528	145	0.945524
EIF5A|P63241	0.0032909	0.0325461	0.919581	194	0.945524
SEC11A|P67812	-0.00418516	0.0414317	0.919662	194	0.945524
NFX1|Q12986	-0.00662169	0.0655551	0.919665	194	0.945524
GLS|O94925	0.00444919	0.0440737	0.919713	194	0.945524
FBXO3|Q9UK99	0.00629699	0.0623957	0.919736	194	0.945524
ARFGAP1|Q8N6T3	-0.00261419	0.0259297	0.919816	194	0.945524
ACACA|Q13085	0.00498585	0.0495585	0.919985	194	0.945524
ASPRV1|Q53RT3	0.0108698	0.10798	0.920018	128	0.945524
SLC6A11|P48066	0.00561416	0.0559693	0.920221	194	0.945524
GYS1|P13807	-0.00530366	0.0528918	0.920248	194	0.945524
VSNL1|P62760	0.00380935	0.0380827	0.920442	194	0.945524
RAB2A|P61019	0.00323252	0.0323314	0.92048	194	0.945524
HLA-A|P30443	0.00899455	0.0900678	0.920573	194	0.945524
ECHDC1|Q9NTX5	-0.00637677	0.0639079	0.920639	194	0.945524
LRPPRC|P42704	-0.00470851	0.047324	0.920865	194	0.945524
PCSK2|P16519	-0.00437495	0.0439769	0.920875	194	0.945524
SOWAHA|Q2M3V2	-0.00532499	0.0535804	0.920968	177	0.945524
ARMC10|Q8N2F6	-0.00624296	0.0628589	0.921006	194	0.945524
SLC16A2|P36021	-0.00476362	0.0480323	0.921119	194	0.945524
STX16|O14662	0.00496321	0.0501949	0.921354	194	0.945524
PRUNE2|Q8WUY3	0.00590632	0.0597721	0.921405	194	0.945524
FAM76A|Q8TAV0	0.0163187	0.164305	0.921421	65	0.945524
RALGAPB|Q86X10	-0.00303726	0.0308417	0.921671	194	0.945524
GGT7|Q9UJ14	-0.00355168	0.0360681	0.921677	194	0.945524
ARAP2|Q8WZ64	0.00798703	0.0811146	0.921681	194	0.945524
SH2D5|Q6ZV89	-0.00347882	0.0354589	0.921964	194	0.945524
NDUFV2|P19404	0.003629	0.0370135	0.922015	194	0.945524
SEPHS2|Q99611	0.00351871	0.0359278	0.922099	194	0.945524
TMEM94|Q12767	-0.00447509	0.0457218	0.922148	194	0.945524
GFOD1|Q9NXC2	-0.00321387	0.0328497	0.922181	194	0.945524
PRXL2B|Q8TBF2	-0.00580484	0.0593852	0.92225	194	0.945524
PAQR3|Q6TCH7	-0.00766357	0.0786535	0.922578	127	0.945524
ZC3HC1|Q86WB0	0.00545772	0.0560818	0.922592	194	0.945524
CMC2|Q9NRP2	-0.00807755	0.0831515	0.92273	194	0.945524
CLTA|P09496	-0.00402566	0.0414505	0.922748	194	0.945524
AQR|O60306	0.0051738	0.0532888	0.922772	194	0.945524
LINGO3|P0C6S8	0.0108393	0.111551	0.922785	129	0.945524
RAB5A|P20339	0.00479608	0.0494762	0.922893	194	0.945524
PLCD4|Q9BRC7	0.00795442	0.082296	0.923129	177	0.945524
MYBBP1A|Q9BQG0	0.00479595	0.0496517	0.923167	194	0.945524
LAS1L|Q9Y4W2	0.00748012	0.0776137	0.923338	194	0.945524
STMN2|Q93045	0.0037444	0.0388753	0.923384	194	0.945524
BAIAP3|O94812	0.00692435	0.071923	0.923419	194	0.945524
GBP1|P32455	0.00533963	0.0555213	0.923499	194	0.945524
NACA|E9PAV3	-0.00279884	0.029104	0.923504	194	0.945524
CCDC51|Q96ER9	-0.00447628	0.0465663	0.923536	194	0.945524
SEC22B|O75396	-0.002056	0.0214075	0.923604	194	0.945524
NAA20|P61599	-0.00521864	0.0546794	0.92408	194	0.945524
CIB1|Q99828	0.00358092	0.0376437	0.924329	194	0.945524
YAP1|P46937	0.00356525	0.0375318	0.924435	194	0.945524
OSBPL1A|Q9BXW6	-0.0047089	0.0495859	0.924458	194	0.945524
RUFY2|Q8WXA3	0.00481711	0.0509346	0.924767	194	0.945524
PTPN11|Q06124	-0.00503449	0.0532938	0.924852	194	0.945524
TXN|P10599	0.00689452	0.0730139	0.924883	194	0.945524
TTL|Q8NG68	0.00426851	0.0452059	0.924886	194	0.945524
PNPT1|Q8TCS8	-0.00359945	0.0381824	0.925009	194	0.945524
URB1|O60287	0.00277007	0.0293869	0.925015	194	0.945524
MRPL39|Q9NYK5	0.00339401	0.0360507	0.925107	194	0.945524
RAB14|P61106	0.00400203	0.042528	0.92514	194	0.945524
RAB2B|Q8WUD1	-0.00364325	0.0387156	0.925141	194	0.945524
CSMD3|Q7Z407	-0.00579603	0.0616408	0.925199	194	0.945524
PODXL|O00592	-0.00520399	0.0553757	0.925242	194	0.945524
SSR1|P43307	0.00369778	0.0393604	0.925265	194	0.945524
WRAP73|Q9P2S5	0.0107218	0.113961	0.925305	100	0.945524
KIF1BP|Q96EK5	-0.00529374	0.056476	0.925433	194	0.945524
RYR1|P21817	-0.0126181	0.134577	0.925666	79	0.945524
TRAF3|Q13114	0.00469231	0.050245	0.925708	194	0.945524
CUL3|Q13618	-0.00391831	0.0420121	0.925805	194	0.945524
ATP5MG|O75964	-0.00302121	0.0324349	0.925899	194	0.945524
MRVI1|Q9Y6F6	0.00432559	0.0464883	0.925978	194	0.945524
FBXO6|Q9NRD1	-0.00799221	0.0859243	0.926004	194	0.945524
RIOK3|O14730	-0.00845795	0.0909658	0.926043	179	0.945524
TANC1|Q9C0D5	0.00653091	0.0702526	0.926045	194	0.945524
CTNNAL1|Q9UBT7	-0.00735096	0.0791076	0.926076	194	0.945524
GSTO2|Q9H4Y5	0.0106144	0.114202	0.926221	96	0.945571
PTPN14|Q15678	-0.0068262	0.0739184	0.926533	194	0.945768
TESPA1|A2RU30	0.00479222	0.0520143	0.926704	194	0.945768
DVL3|Q92997	-0.00320602	0.0348034	0.926715	194	0.945768
CNTN3|Q9P232	0.00378877	0.0411802	0.926805	194	0.945768
HGS|O14964	-0.00414829	0.0452056	0.926995	194	0.945862
GPX3|P22352	0.00530268	0.0580539	0.927345	177	0.946118
RFT1|Q96AA3	0.00566406	0.062221	0.927577	194	0.946256
MTDH|Q86UE4	0.00273351	0.0301277	0.927816	194	0.946312
NFU1|Q9UMS0	0.00490441	0.0540934	0.927868	194	0.946312
GTPBP8|Q8N3Z3	-0.00614717	0.0677077	0.927927	96	0.946312
VPS26A|O75436	-0.00351711	0.0390415	0.928327	194	0.94633
DCAF8|Q5TAQ9	0.00311227	0.0346382	0.928514	194	0.94633
C1QC|P02747	0.00499804	0.0556606	0.928558	194	0.94633
KLHL26|Q53HC5	-0.00530228	0.0590793	0.928595	194	0.94633
SVIP|Q8NHG7	0.00510469	0.0568896	0.92861	194	0.94633
APCS|P02743	0.00481061	0.0536662	0.928682	194	0.94633
LURAP1|Q96LR2	-0.00740664	0.0827169	0.928771	177	0.94633
RALB|P11234	0.00436959	0.0489156	0.928928	194	0.94633
C1GALT1|Q9NS00	0.0115103	0.128771	0.928991	111	0.94633
CPSF6|Q16630	0.00563817	0.0634651	0.929317	194	0.94633
RNF25|Q96BH1	-0.00684043	0.0770133	0.929331	194	0.94633
VRK1|Q99986	-0.00507753	0.0571683	0.929334	194	0.94633
RPS15A|P62244	-0.00466014	0.0525058	0.929384	194	0.94633
STARD5|Q9NSY2	-0.00743633	0.0838144	0.929408	194	0.94633
C5orf22|Q49AR2	0.00518322	0.0584249	0.929415	194	0.94633
SYNGR1|O43759	-0.00275384	0.0314524	0.930335	194	0.946405
SUCLG2|Q96I99	0.00565648	0.0648054	0.930551	194	0.946405
VAMP5|O95183	-0.00452635	0.051904	0.930613	194	0.946405
IFT46|Q9NQC8	0.0184831	0.210911	0.930616	67	0.946405
HDHD5|Q9BXW7	0.00613459	0.0703647	0.930631	194	0.946405
SLC45A1|Q9Y2W3	0.00677095	0.0776661	0.930645	177	0.946405
BMI1|P35226	0.00412911	0.0475162	0.930856	194	0.946405
NBN|O60934	-0.00491272	0.0565617	0.930891	194	0.946405
PRPSAP1|Q14558	0.00565203	0.0650748	0.930892	194	0.946405
DCP1B|Q8IZD4	0.00582983	0.067176	0.930959	177	0.946405
TCEAL7|Q9BRU2	0.00352683	0.0406742	0.931007	194	0.946405
RPAP2|Q8IXW5	-0.00708293	0.08214	0.931398	179	0.946405
DMBT1|Q9UGM3	0.0158766	0.183242	0.931449	63	0.946405
SYCE1|Q8N0S2	0.0188429	0.2176	0.931461	65	0.946405
STARD3NL|O95772	-0.00402554	0.0468187	0.931585	194	0.946405
DAP|P51397	0.00432814	0.0503731	0.931632	194	0.946405
CCDC177|Q9NQR7	0.00295717	0.0345428	0.931881	194	0.946405
NECAP1|Q8NC96	0.00254129	0.0296894	0.931891	194	0.946405
FABP6|P51161	0.0063661	0.0744306	0.931943	194	0.946405
SMARCD2|Q92925	-0.00936292	0.109575	0.932073	130	0.946405
FMC1|Q96HJ9	0.00462702	0.0543535	0.932262	194	0.946405
PNPLA6|Q8IY17	0.00614919	0.0723289	0.93235	194	0.946405
SRPX|P78539	-0.00758638	0.0892451	0.932459	112	0.946405
RAB4B|P61018	-0.00516612	0.0610236	0.932636	194	0.946405
SMAD4|Q13485	0.00384798	0.0454607	0.932646	194	0.946405
IGLV3-21|P80748	-0.00932413	0.110158	0.932715	128	0.946405
HPCAL1|P37235	0.0039768	0.0470561	0.932751	194	0.946405
IFT22|Q9H7X7	0.00518652	0.0613718	0.932753	194	0.946405
C1QB|P02746	0.00472299	0.0559979	0.932886	194	0.946405
OTUD7B|Q6GQQ9	-0.00224323	0.0266334	0.932978	194	0.946405
BCAP31|P51572	0.00289328	0.03439	0.933053	194	0.946405
MOCS2|O96007	-0.00694793	0.0827008	0.933147	194	0.946405
RPS6KA2|Q15349	0.0028033	0.0334276	0.933267	194	0.946405
DCPS|Q96C86	0.00526797	0.062924	0.93338	194	0.946405
GALNT7|Q86SF2	-0.00934105	0.111296	0.933435	80	0.946405
PPP3R1|P63098	0.00334516	0.0400278	0.933498	194	0.946405
STOM|P27105	-0.00634919	0.0760982	0.933607	194	0.946405
COASY|Q13057	-0.0063028	0.0756086	0.933665	194	0.946405
TPI1|P60174	0.0025757	0.0309092	0.933689	194	0.946405
CELF6|Q96J87	-0.00251305	0.0301709	0.933718	194	0.946405
ZFP91|Q96JP5	-0.00303051	0.0363814	0.933726	177	0.946405
LAMP1|P11279	0.00301926	0.0363801	0.933958	194	0.946405
SERPINA1|P01009	0.00538637	0.0649547	0.934011	194	0.946405
FERMT1|Q9BQL6	-0.00841613	0.101492	0.934051	147	0.946405
MRPS22|P82650	-0.00335914	0.0405415	0.934065	194	0.946405
SEC11C|Q9BY50	0.00324201	0.0391683	0.934133	194	0.946405
WAPL|Q7Z5K2	0.00290364	0.0350928	0.934157	194	0.946405
NPC2|P61916	-0.00396822	0.0479863	0.934194	194	0.946405
GSTM5|P46439	0.00731192	0.0892955	0.934837	194	0.946763
CEND1|Q8N111	0.00274307	0.0335733	0.934981	194	0.946763
MAP4K3|Q8IVH8	-0.00328044	0.0402662	0.935167	194	0.946763
USP48|Q86UV5	0.00459824	0.0565519	0.935293	194	0.946763
SFT2D1|Q8WV19	0.013192	0.161538	0.935365	64	0.946763
NRN1|Q9NPD7	-0.00276974	0.0342155	0.935579	194	0.946763
PLEKHM1|Q9Y4G2	-0.00594549	0.0732846	0.935639	82	0.946763
USP14|P54578	-0.00357794	0.0442875	0.935707	194	0.946763
SPG11|Q96JI7	-0.0045372	0.0562078	0.93576	194	0.946763
SLC25A35|Q3KQZ1	-0.0126337	0.156248	0.935969	67	0.946763
NRBP1|Q9UHY1	-0.00301038	0.0374414	0.936014	194	0.946763
SLC37A3|Q8NCC5	-0.00828697	0.103164	0.936167	112	0.946763
ECHS1|P30084	-0.00242201	0.030214	0.936205	194	0.946763
RAB11A|P62491	-0.00311852	0.0389207	0.936234	194	0.946763
EYA3|Q99504	0.00590388	0.0742996	0.936803	144	0.946763
FAM57B|Q71RH2	-0.00539287	0.0679355	0.936835	177	0.946763
C1QA|P02745	0.00435299	0.0548563	0.936848	194	0.946763
PPIL2|Q13356	0.00499115	0.0630939	0.937043	194	0.946763
UBE2H|P62256	-0.00348069	0.0440425	0.937104	194	0.946763
TMEM206|Q9H813	0.00418035	0.0531326	0.937395	177	0.946763
RGP1|Q92546	0.00669944	0.0852504	0.937457	194	0.946763
DAPK1|P53355	0.0029542	0.0376481	0.93755	194	0.946763
ERLEC1|Q96DZ1	0.00366039	0.0466588	0.937564	194	0.946763
PRELP|P51888	0.00271603	0.0347076	0.93772	194	0.946763
SPARC|P09486	0.00458125	0.0586841	0.937869	194	0.946763
ARFIP1|P53367	-0.00393984	0.0506342	0.938073	194	0.946763
LENG1|Q96BZ8	0.00292287	0.0376038	0.938149	177	0.946763
ARHGAP29|Q52LW3	-0.00663306	0.0852712	0.938149	130	0.946763
ASRGL1|Q7L266	0.00593018	0.0763596	0.938191	194	0.946763
FBF1|Q8TES7	0.00923146	0.118783	0.938281	96	0.946763
AQP1|P29972	-0.00338035	0.0437001	0.938436	194	0.946763
ZNF609|O15014	0.00497706	0.0644473	0.938536	194	0.946763
MTERF3|Q96E29	0.0042388	0.054995	0.938656	194	0.946763
BCL2L13|Q9BXK5	0.00313573	0.0406864	0.93866	194	0.946763
CDK11A|Q9UQ88	-0.00382391	0.0496108	0.938664	178	0.946763
TRAPPC3|O43617	-0.00275152	0.0357362	0.93872	194	0.946763
BNIP3|Q12983	0.00220005	0.0285741	0.93872	194	0.946763
ZFYVE1|Q9HBF4	-0.003307	0.0429608	0.938734	194	0.946763
RUBCN|Q92622	-0.00702522	0.0911981	0.93875	129	0.946763
UNCX|A6NJT0	0.0047088	0.0612667	0.938829	194	0.946763
C2CD2|Q9Y426	0.00452121	0.0589196	0.938927	194	0.946763
DIP2A|Q14689	0.00548346	0.071595	0.939042	194	0.946763
FXN|Q16595	-0.00507018	0.066347	0.939178	194	0.946763
METTL5|Q9NRN9	0.0037999	0.0497707	0.939234	194	0.946763
FRMD5|Q7Z6J6	0.00432219	0.0566377	0.939262	194	0.946763
NTSR2|O95665	-0.0133416	0.17512	0.939564	80	0.946763
A1BG|P04217	-0.00483708	0.0637513	0.939611	194	0.946763
MTUS2|Q5JR59	0.00261456	0.0344643	0.93962	194	0.946763
ME1|P48163	0.00673291	0.0888651	0.939697	194	0.946763
PSMB10|P40306	-0.00362848	0.0483847	0.940311	194	0.946763
ZBTB4|Q9P1Z0	-0.00586388	0.0781607	0.940323	146	0.946763
CES1|P23141	0.00431698	0.0576234	0.940371	194	0.946763
SMIM8|Q96KF7	-0.00381963	0.0509943	0.940382	194	0.946763
RCC1|P18754	-0.00366314	0.0489314	0.940414	194	0.946763
DOCK9|Q9BZ29	-0.00381795	0.0510986	0.94053	194	0.946763
GRM2|Q14416	0.00327774	0.0438826	0.940549	194	0.946763
TMEM143|Q96AN5	0.00394957	0.0528771	0.940549	194	0.946763
BTBD9|Q96Q07	-0.0042902	0.0574714	0.940584	194	0.946763
HLA-B|Q95365	-0.0102507	0.137772	0.940838	128	0.946763
DOC2A|Q14183	0.00300172	0.040479	0.940976	194	0.946763
TMCC3|Q9ULS5	0.00429234	0.0578967	0.94099	194	0.946763
TK2|O00142	-0.00326908	0.0441024	0.941	194	0.946763
AP2B1|P63010	-0.00218463	0.0294861	0.941028	194	0.946763
NUP62|P37198	-0.00368257	0.0497869	0.941126	194	0.946763
RASGRF1|Q13972	-0.0029227	0.0397202	0.941432	194	0.946763
PRKCQ|Q04759	0.00306529	0.0417346	0.941539	194	0.946763
EXOSC10|Q01780	0.00347003	0.0472984	0.941604	194	0.946763
RPUSD2|Q8IZ73	-0.00626273	0.0853815	0.941638	161	0.946763
DCLK2|Q8N568	0.00363441	0.0497626	0.941866	194	0.946763
RPL36|Q9Y3U8	0.00239235	0.0327702	0.941891	194	0.946763
ERAL1|O75616	-0.00369821	0.0506689	0.941904	194	0.946763
CAPG|P40121	0.00388431	0.0533102	0.942003	194	0.946763
ZNF326|Q5BKZ1	-0.00325132	0.0448363	0.942279	194	0.946763
RADIL|Q96JH8	0.00449696	0.0623242	0.942566	194	0.946763
CAMKMT|Q7Z624	0.00521933	0.0723943	0.942612	194	0.946763
C16orf70|Q9BSU1	-0.00213709	0.0296455	0.942619	194	0.946763
TBKBP1|A7MCY6	0.00575092	0.0799195	0.942721	194	0.946763
HDAC5|Q9UQL6	0.00349786	0.0486384	0.942756	194	0.946763
HLA-DPA1|P20036	-0.00433253	0.0602653	0.942775	194	0.946763
DNAJA4|Q8WW22	-0.00447107	0.0622188	0.9428	194	0.946763
SLC38A10|Q9HBR0	-0.00530452	0.0737497	0.942803	129	0.946763
TBCA|O75347	0.00393716	0.0549561	0.942973	194	0.946763
NECTIN1|Q15223	-0.0034991	0.0488802	0.943018	194	0.946763
GTF2E1|P29083	0.0045886	0.0641627	0.943074	194	0.946763
WDR48|Q8TAF3	0.00227829	0.0319217	0.943188	194	0.946763
SLC30A5|Q8TAD4	0.00651634	0.091211	0.943188	128	0.946763
CTSG|P08311	-0.00480047	0.0674353	0.943335	194	0.946763
PHF3|Q92576	-0.00361019	0.0507912	0.94342	194	0.946763
KIAA0319|Q5VV43	-0.0027971	0.0393887	0.943473	194	0.946763
UBIAD1|Q9Y5Z9	0.00932469	0.131168	0.943493	113	0.946763
MPI|P34949	-0.00530697	0.0751685	0.9438	194	0.946763
N4BP2L1|Q5TBK1	0.00548964	0.0784366	0.944296	178	0.946763
WWP2|O00308	0.0040455	0.0578122	0.944296	194	0.946763
PSD|A5PKW4	0.00245834	0.0351617	0.944345	194	0.946763
MYO5A|Q9Y4I1	0.00311708	0.0445903	0.944353	194	0.946763
COMMD2|Q86X83	0.00343025	0.0490999	0.944387	194	0.946763
WDFY4|Q6ZS81	-0.00645446	0.0923433	0.944394	146	0.946763
ANKRD27|Q96NW4	-0.00550925	0.0789087	0.944423	194	0.946763
CSMD1|Q96PZ7	-0.00271268	0.0388736	0.944451	194	0.946763
ABCA9|Q8IUA7	0.00910109	0.130278	0.944555	84	0.946763
C6orf203|Q9P0P8	-0.00250581	0.0361843	0.944873	194	0.946763
TADA2B|Q86TJ2	-0.00589915	0.0852785	0.944953	162	0.946763
HHAT|Q5VTY9	-0.00691206	0.0999054	0.944977	130	0.946763
AK1|P00568	0.00279693	0.040511	0.94504	194	0.946763
RFXANK|O14593	-0.00768466	0.111077	0.94505	95	0.946763
DGKB|Q9Y6T7	0.00240162	0.0349521	0.945302	194	0.946763
SHISA4|Q96DD7	0.00294233	0.042925	0.945434	194	0.946763
ABHD5|Q8WTS1	-0.00419671	0.0612481	0.945454	194	0.946763
ADK|P55263	0.00351778	0.0515788	0.945707	194	0.946763
SCRIB|Q14160	0.00233323	0.0343669	0.945953	194	0.946763
PCDHGC5|Q9Y5F6	0.00358675	0.053	0.946126	194	0.946763
TMEM246|Q9BRR3	0.00481104	0.0711784	0.946192	194	0.946763
CCDC106|Q9BWC9	-0.00611054	0.0906079	0.94639	113	0.946763
ZNF131|P52739	-0.0115095	0.170099	0.946418	65	0.946763
NACC2|Q96BF6	0.00354625	0.0527007	0.946431	194	0.946763
PLEKHG3|A1L390	0.00418523	0.0622699	0.946495	194	0.946763
HTRA2|O43464	-0.00256519	0.0382163	0.946565	194	0.946763
CCNYL1|Q8N7R7	0.00285231	0.0426289	0.946734	194	0.946763
SYVN1|Q86TM6	0.00329457	0.049421	0.94693	194	0.946763
FIBP|O43427	0.00353012	0.0529727	0.946948	194	0.946763
BACE2|Q9Y5Z0	-0.00728127	0.109093	0.946976	98	0.946763
ZNF512|Q96ME7	0.00368851	0.0553912	0.946988	194	0.946763
ARL4C|P56559	-0.00280463	0.0421278	0.947001	194	0.946763
SYAP1|Q96A49	-0.00212688	0.0319953	0.94708	194	0.946763
RBM7|Q9Y580	-0.00409065	0.061803	0.947326	163	0.946763
PARP12|Q9H0J9	0.00857405	0.129744	0.947555	82	0.946763
SH2D3C|Q8N5H7	0.00346627	0.0526391	0.947577	194	0.946763
MTMR14|Q8NCE2	-0.00530465	0.0806199	0.947618	194	0.946763
CST3|P01034	-0.00506641	0.0770456	0.947649	194	0.946763
NCKAP1|Q9Y2A7	0.00184679	0.0281712	0.94781	194	0.946763
SLC9A7|Q96T83	-0.00296206	0.0453491	0.948	194	0.946763
CTNNA3|Q9UI47	0.00168688	0.0259189	0.948186	194	0.946763
PRMT7|Q9NVM4	0.00408516	0.0628144	0.948274	129	0.946763
MAOB|P27338	0.00313484	0.048265	0.948292	194	0.946763
CYP4F11|Q9HBI6	0.00519285	0.0799618	0.948299	194	0.946763
GLTP|Q9NZD2	0.00190688	0.0293874	0.948341	194	0.946763
GLIPR2|Q9H4G4	0.0023577	0.0363592	0.948376	194	0.946763
UBLCP1|Q8WVY7	-0.00194472	0.0300109	0.948411	194	0.946763
ZNF830|Q96NB3	0.00528058	0.0814756	0.948452	129	0.946763
CD84|Q9UIB8	0.00472933	0.0732066	0.948576	178	0.946763
SLC1A2|P43004	-0.00273182	0.0422997	0.948584	194	0.946763
NDC1|Q9BTX1	-0.00540755	0.083733	0.948585	194	0.946763
DHX33|Q9H6R0	-0.00649165	0.100714	0.948737	127	0.946763
RPUSD3|Q6P087	0.00294817	0.0459957	0.94897	194	0.946763
ACSL1|P33121	-0.00350507	0.0548545	0.949129	194	0.946763
GBF1|Q92538	-0.00227088	0.0356399	0.949272	194	0.946763
ATF2|P15336	-0.00294233	0.0462421	0.949342	194	0.946763
BNIP2|Q12982	-0.00401806	0.0632418	0.949417	194	0.946763
OGDH|Q02218	-0.00220747	0.0347503	0.949426	194	0.946763
VAT1L|Q9HCJ6	0.00305381	0.0483104	0.949674	194	0.946763
CEP170|Q5SW79	-0.00249612	0.0395091	0.9497	194	0.946763
SGSH|P51688	-0.00477902	0.0756756	0.949722	194	0.946763
MCCC1|Q96RQ3	-0.00454597	0.0720243	0.949749	194	0.946763
ZMYM2|Q9UBW7	-0.0041034	0.0650487	0.949777	194	0.946763
FNDC10|F2Z333	-0.00346022	0.0549496	0.949866	194	0.946763
MCUB|Q9NWR8	-0.00440273	0.0703585	0.95018	194	0.946763
MRPL24|Q96A35	0.00251857	0.0402836	0.950223	194	0.946763
LRRC59|Q96AG4	-0.00238674	0.038192	0.950245	194	0.946763
USP16|Q9Y5T5	-0.00441896	0.0708047	0.950343	144	0.946763
RALY|Q9UKM9	0.00263101	0.0422851	0.950462	194	0.946763
RCN3|Q96D15	-0.00342384	0.0551191	0.950619	111	0.946763
STRBP|Q96SI9	-0.00222898	0.0361185	0.950866	194	0.946763
GRM1|Q13255	0.00268981	0.0436043	0.950886	194	0.946763
AGTPBP1|Q9UPW5	0.00275666	0.0447104	0.950911	194	0.946763
PAPOLA|P51003	0.00279071	0.0455802	0.951253	194	0.946763
SGPP1|Q9BX95	-0.00356127	0.0582065	0.951287	194	0.946763
PTAR1|Q7Z6K3	0.00297709	0.0486603	0.951289	194	0.946763
DHX38|Q92620	0.00307367	0.0503294	0.951376	194	0.946763
CCS|O14618	0.0044079	0.0721866	0.951383	194	0.946763
SPCS1|Q9Y6A9	0.00297738	0.0487873	0.951411	194	0.946763
SSRP1|Q08945	-0.00240012	0.0394285	0.951534	194	0.946763
NFKB1|P19838	0.00287708	0.047334	0.951606	194	0.946763
MTPAP|Q9NVV4	0.00430664	0.0711129	0.951782	194	0.946763
SREK1|Q8WXA9	-0.00265706	0.0439785	0.951896	194	0.946763
GLRX3|O76003	0.00338789	0.056078	0.951899	194	0.946763
FOLH1|Q04609	-0.00305164	0.0505179	0.951904	194	0.946763
FSTL1|Q12841	0.00525036	0.0868368	0.951905	131	0.946763
NOTCH2|Q04721	0.00309897	0.0515622	0.952147	194	0.946907
ADRA1B|P35368	0.00542491	0.0904612	0.952321	113	0.946982
AFM|P43652	-0.00309678	0.05188	0.952473	194	0.946997
GAA|P10253	0.00466834	0.0783048	0.952532	194	0.946997
NDUFA12|Q9UI09	-0.00297349	0.0500066	0.952656	194	0.947022
ZNF277|Q9NRM2	-0.00730556	0.122956	0.952792	97	0.947061
WASL|O00401	0.00352884	0.0600401	0.953202	194	0.947304
SAAL1|Q96ER3	0.00467032	0.0795098	0.953239	177	0.947304
RLIM|Q9NVW2	0.00539046	0.092943	0.953836	163	0.947304
NECAB1|Q8N987	-0.00267263	0.046302	0.95404	194	0.947304
GALNS|P34059	0.00382436	0.0662809	0.954058	194	0.947304
TRIM67|Q6ZTA4	0.00795779	0.137758	0.954095	100	0.947304
LTN1|O94822	0.00212434	0.0368546	0.954104	194	0.947304
NEURL4|Q96JN8	0.00255846	0.0443946	0.954113	194	0.947304
MSRB3|Q8IXL7	0.00807234	0.139375	0.954117	66	0.947304
HPF1|Q9NWY4	-0.00353072	0.0613902	0.954206	194	0.947304
RAB3IP|Q96QF0	0.0019659	0.0342648	0.954317	194	0.947304
CRABP1|P29762	-0.00348013	0.0609511	0.954537	194	0.947304
TXNDC17|Q9BRA2	0.00411312	0.072224	0.954654	194	0.947304
AHCYL1|O43865	0.00242144	0.0425573	0.954695	194	0.947304
WDR17|Q8IZU2	-0.00366564	0.0644274	0.954697	194	0.947304
PRMT5|O14744	-0.00262207	0.0461908	0.9548	194	0.947304
C9orf72|Q96LT7	0.00171591	0.0302518	0.954836	194	0.947304
GRID1|Q9ULK0	0.00335499	0.0592438	0.954908	194	0.947304
ZNF385D|Q9H6B1	-0.00321163	0.0567202	0.954944	144	0.947304
KCNIP3|Q9Y2W7	-0.00382276	0.0677501	0.955072	194	0.947304
DBT|P11182	0.00332128	0.0589589	0.955145	194	0.947304
SLC35D3|Q5M8T2	0.0110941	0.196684	0.955339	63	0.947304
LSM14B|Q9BX40	-0.00244019	0.0437843	0.955622	194	0.947304
WDR89|Q96FK6	0.00471379	0.0846621	0.955673	177	0.947304
COA1|Q9GZY4	-0.00191506	0.0344224	0.9557	194	0.947304
CCDC120|Q96HB5	0.00337474	0.0608803	0.955868	177	0.947304
CHMP7|Q8WUX9	-0.0021606	0.0391201	0.956022	194	0.947304
IDNK|Q5T6J7	-0.00188697	0.0342044	0.956071	194	0.947304
PEX7|O00628	0.00449859	0.0815783	0.956097	177	0.947304
GGCT|O75223	-0.00365843	0.0663978	0.956126	194	0.947304
IQCB1|Q15051	-0.00391724	0.0712442	0.956218	194	0.947304
KDM2B|Q8NHM5	-0.00748573	0.136381	0.956386	97	0.947304
LIME1|Q9H400	0.00752241	0.136921	0.956393	81	0.947304
KCNQ5|Q9NR82	0.00273421	0.050035	0.956486	194	0.947304
RNPEPL1|Q9HAU8	-0.00270792	0.0494784	0.95656	81	0.947304
ORM2|P19652	0.00392142	0.0719974	0.956629	194	0.947304
INPP1|P49441	-0.00390508	0.0717612	0.956668	194	0.947304
MRPS17|Q9Y2R5	-0.00202731	0.0374801	0.956928	194	0.94745
TULP4|Q9NRJ4	0.00416402	0.0770819	0.957011	145	0.94745
UQCRB|P14927	0.00153193	0.0284646	0.957144	194	0.947468
SOS1|Q07889	-0.00224032	0.0417062	0.957225	194	0.947468
L3HYPDH|Q96EM0	-0.0035846	0.0670464	0.957426	194	0.947481
WFS1|O76024	-0.00316965	0.0592973	0.957435	194	0.947481
NETO1|Q8TDF5	-0.00315236	0.0593653	0.957715	194	0.947592
TBC1D9|Q6ZT07	-0.00286713	0.0540295	0.957743	194	0.947592
RECQL|P46063	-0.00337571	0.0640762	0.958048	194	0.947796
VAMP2|P63027	0.00181659	0.0345744	0.95816	194	0.947809
ALDH1A1|P00352	0.00343371	0.0656643	0.958359	194	0.947809
KPNA2|P52292	-0.00332029	0.063805	0.958561	194	0.947809
IGSF8|Q969P0	0.00285435	0.0549579	0.958641	194	0.947809
CLMN|Q96JQ2	-0.00153333	0.0296221	0.95878	194	0.947809
IGHV4-39|P01824	-0.00466252	0.0902815	0.958881	178	0.947809
PUF60|Q9UHX1	0.00181119	0.0351763	0.958998	194	0.947809
MYO9B|Q13459	-0.00197338	0.0383647	0.959039	194	0.947809
DOCK2|Q92608	-0.00215627	0.0419956	0.959112	194	0.947809
HSP90AB1|P08238	-0.00157071	0.0305964	0.959119	194	0.947809
SDCBP|O00560	-0.00370918	0.0722994	0.959146	194	0.947809
SPATA7|Q9P0W8	0.00787906	0.154393	0.959567	66	0.947809
TSPAN2|O60636	0.00585089	0.115147	0.959674	79	0.947809
PHGDH|O43175	-0.00308505	0.0610297	0.959745	194	0.947809
USF1|P22415	0.00294063	0.0582748	0.959815	194	0.947809
EHMT2|Q96KQ7	0.00247028	0.0491714	0.959999	178	0.947809
ITFG1|Q8TB96	0.00318025	0.0634998	0.960117	194	0.947809
ATP12A|P54707	-0.00323154	0.0645916	0.960158	194	0.947809
HSD3B7|Q9H2F3	0.00838055	0.167468	0.960273	82	0.947809
HIST1H1B|P16401	-0.00292485	0.0591097	0.960595	194	0.947809
ING4|Q9UNL4	0.00437702	0.0888928	0.960848	110	0.947809
AMDHD2|Q9Y303	0.00307058	0.0625371	0.960899	194	0.947809
SLC1A6|P48664	0.0045248	0.0921236	0.960942	113	0.947809
TBRG4|Q969Z0	0.00333852	0.0681284	0.960976	194	0.947809
KMT2D|O14686	0.00447347	0.0912637	0.960989	145	0.947809
ARSG|Q96EG1	0.00678143	0.138298	0.961004	115	0.947809
CPQ|Q9Y646	0.00254079	0.0519294	0.961036	194	0.947809
GRAMD4|Q6IC98	-0.00156641	0.0320706	0.961103	194	0.947809
POGK|Q9P215	0.00618151	0.12592	0.961104	66	0.947809
PPP2R2B|Q00005	0.00242965	0.0497749	0.961127	194	0.947809
CMPK2|Q5EBM0	-0.00344293	0.0706206	0.961175	194	0.947809
PURB|Q96QR8	-0.00116242	0.0238672	0.961214	194	0.947809
MAD2L1BP|Q15013	0.0034832	0.0719228	0.961432	194	0.947809
TMEM178B|H3BS89	-0.00222717	0.0461196	0.961542	194	0.947809
ZMYND11|Q15326	0.002741	0.0568721	0.961618	194	0.947809
TMCO4|Q5TGY1	0.00789317	0.163786	0.961822	65	0.947809
FAM13A|O94988	-0.00259338	0.05451	0.962111	194	0.947809
SIDT1|Q9NXL6	0.00263352	0.0557186	0.962359	194	0.947809
PPP2R5B|Q15173	0.00232066	0.0492379	0.962465	194	0.947809
SYDE1|Q6ZW31	0.00367308	0.0781982	0.962616	145	0.947809
KCNB1|Q14721	-0.00170273	0.0363319	0.962676	194	0.947809
PRDX5|P30044	-0.00261069	0.0558231	0.962755	194	0.947809
CHMP4B|Q9H444	0.00159592	0.0342954	0.96294	194	0.947809
TRIM8|Q9BZR9	-0.00629708	0.135256	0.963035	83	0.947809
PCDHA11|Q9Y5I1	-0.00419695	0.0908498	0.963223	161	0.947809
POT1|Q9NUX5	-0.00438152	0.0948851	0.963259	131	0.947809
ATP5F1C|P36542	0.00197968	0.0429784	0.963316	194	0.947809
SLC9A3R1|O14745	-0.00278377	0.0605642	0.963394	194	0.947809
TMOD1|P28289	-0.00187637	0.0408866	0.963452	194	0.947809
PARVA|Q9NVD7	-0.00144326	0.0315125	0.963525	194	0.947809
MAPKAPK3|Q16644	-0.00420168	0.0916756	0.963553	112	0.947809
NME1|P15531	-0.00380101	0.0835092	0.963751	194	0.947809
TUBGCP5|Q96RT8	0.00213774	0.0471889	0.963921	194	0.947809
FHOD3|Q2V2M9	-0.00321739	0.0710371	0.963929	194	0.947809
FBLN2|P98095	0.00259201	0.0574592	0.964074	194	0.947809
IRF5|Q13568	-0.00863601	0.190493	0.964078	66	0.947809
MT-ATP6|P00846	0.00122642	0.0272186	0.964115	194	0.947809
SOD1|P00441	-0.000881798	0.0195939	0.964158	194	0.947809
ATL2|Q8NHH9	0.00108533	0.0241974	0.964278	194	0.947809
IKBKB|O14920	0.00248583	0.0555346	0.964351	194	0.947809
SASH3|O75995	0.00336236	0.0750512	0.964352	132	0.947809
ANKRD30B|Q9BXX2	-0.00264709	0.0593522	0.96448	194	0.947809
RPS6KA4|O75676	-0.00274284	0.0615404	0.964504	194	0.947809
COMTD1|Q86VU5	-0.00318739	0.0720134	0.96475	194	0.947809
RARS|P54136	-0.00174072	0.0393425	0.964762	194	0.947809
SPOCK3|Q9BQ16	-0.00225803	0.0510632	0.964782	194	0.947809
YIPF3|Q9GZM5	0.00262267	0.0594971	0.964893	194	0.947809
GNG3|P63215	0.000615269	0.0139979	0.964994	194	0.947809
MRFAP1|Q9Y605	0.00565409	0.128519	0.965034	98	0.947809
HIST1H1C|P16403	0.0031827	0.0727847	0.965174	194	0.947809
UBL3|O95164	0.00149251	0.0343334	0.965378	194	0.947809
SAA4|P35542	0.00297968	0.0692499	0.965731	194	0.947809
DNAJC17|Q9NVM6	-0.00148502	0.0346714	0.965888	194	0.947809
FRMD4A|Q9P2Q2	-0.00206894	0.0484706	0.966004	194	0.947809
LPGAT1|Q92604	-0.00227035	0.0535039	0.966204	194	0.947809
NDUFS1|P28331	0.00117234	0.0276819	0.96627	194	0.947809
MRPS25|P82663	-0.00193964	0.0458638	0.966317	194	0.947809
FADS3|Q9Y5Q0	-0.00235822	0.0561193	0.966532	194	0.947809
C15orf40|Q8WUR7	0.00326669	0.0779026	0.966608	177	0.947809
GNL3|Q9BVP2	-0.00176966	0.042244	0.966636	194	0.947809
ISY1|Q9ULR0	-0.00312536	0.0749288	0.966785	177	0.947809
ZRANB2|O95218	-0.00123135	0.0296689	0.966945	194	0.947809
GATB|O75879	0.00286362	0.0694232	0.967147	194	0.947809
IBA57|Q5T440	-0.00164584	0.040154	0.967354	194	0.947809
UBQLN2|Q9UHD9	-0.00122914	0.0300121	0.967381	194	0.947809
GC|P02774	-0.00224055	0.0547636	0.967414	194	0.947809
PIAS1|O75925	-0.0038431	0.0939993	0.96745	160	0.947809
SCAF4|O95104	-0.00203984	0.0501205	0.967585	194	0.947809
CCDC184|Q52MB2	-0.00449507	0.111058	0.967807	115	0.947809
DGCR6|Q14129	-0.00406906	0.10071	0.967841	144	0.947809
TBC1D7|Q9P0N9	-0.00248526	0.0618746	0.968009	194	0.947809
EIF4G2|P78344	-0.001249	0.0312866	0.968204	194	0.947809
ZNF483|Q8TF39	0.00170846	0.0428694	0.968259	194	0.947809
LGALS8|O00214	-0.0022962	0.0579394	0.968435	194	0.947809
ZBTB16|Q05516	-0.00224732	0.0567078	0.968436	194	0.947809
COG5|Q9UP83	0.00224892	0.0567748	0.968451	194	0.947809
DNAJC5|Q9H3Z4	0.00105682	0.026751	0.968535	194	0.947809
EXOSC4|Q9NPD3	-0.00246539	0.0624975	0.968581	194	0.947809
YOD1|Q5VVQ6	0.00229891	0.0584151	0.968655	194	0.947809
OSBPL10|Q9BXB5	-0.00132539	0.0337283	0.968702	194	0.947809
KIF2C|Q99661	0.00392416	0.0996945	0.968819	64	0.947809
DNAJB14|Q8TBM8	0.00277172	0.070854	0.968843	194	0.947809
PIKFYVE|Q9Y2I7	-0.00201797	0.0516401	0.968875	194	0.947809
MTERF4|Q7Z6M4	0.00280083	0.0717609	0.968913	194	0.947809
NEO1|Q92859	-0.00237758	0.0611924	0.969053	194	0.947809
MNDA|P41218	0.00205571	0.0529176	0.969059	194	0.947809
PPP2R2D|Q66LE6	0.00198967	0.0514031	0.96917	194	0.947809
ADAMTS4|O75173	0.00301313	0.078258	0.969376	114	0.947809
RPN2|P04844	0.00169762	0.0441668	0.969386	194	0.947809
CDK18|Q07002	0.00229791	0.0598362	0.969412	194	0.947809
TYMP|P19971	-0.00201216	0.0524818	0.969462	194	0.947809
TNFAIP8L2|Q6P589	0.00260339	0.0679897	0.969521	145	0.947809
MRPL14|Q6P1L8	0.00140489	0.0367168	0.969524	194	0.947809
MANSC1|Q9H8J5	-0.00376145	0.0986927	0.969675	127	0.947809
C12orf65|Q9H3J6	-0.00458562	0.120332	0.969677	129	0.947809
SETD2|Q9BYW2	-0.00329161	0.0865802	0.969724	178	0.947809
PNPLA4|P41247	-0.00246734	0.0657643	0.970129	160	0.947809
HSPE1|P61604	-0.00161429	0.0430654	0.970144	194	0.947809
GPX1|P07203	-0.00332168	0.0889275	0.970249	194	0.947809
TOGARAM1|Q9Y4F4	0.002822	0.0756826	0.970301	194	0.947809
TAGLN3|Q9UI15	-0.00156116	0.0419752	0.970376	194	0.947809
SBF1|O95248	-0.00139314	0.0375592	0.970456	194	0.947809
SBF2|Q86WG5	0.00208503	0.0562475	0.970475	194	0.947809
RAD50|Q92878	0.00225702	0.0609636	0.970512	194	0.947809
USP34|Q70CQ2	0.00191209	0.0519113	0.970662	194	0.947809
RDX|P35241	-0.000844234	0.0229873	0.970748	194	0.947809
ING1|Q9UK53	0.00343786	0.0938184	0.970841	129	0.947809
SNN|O75324	0.00144611	0.0395194	0.970854	194	0.947809
SZT2|Q5T011	-0.0020378	0.0557277	0.970874	194	0.947809
ZC3H6|P61129	-0.00192938	0.0528162	0.970904	194	0.947809
ITSN1|Q15811	0.0010075	0.0276638	0.970992	194	0.947809
COL2A1|P02458	-0.00153508	0.0421909	0.97102	194	0.947809
ABCB8|Q9NUT2	0.00270186	0.075306	0.971422	194	0.948057
C12orf66|Q96MD2	-0.00304662	0.0850445	0.971471	178	0.948057
BOLA1|Q9Y3E2	0.00293008	0.0830988	0.971915	194	0.948162
RUNDC1|Q96C34	0.00204131	0.0578986	0.971917	194	0.948162
AKAP8L|Q9ULX6	-0.00102535	0.0292678	0.972095	194	0.948162
RBM5|P52756	0.00207324	0.059223	0.972116	194	0.948162
EMC3|Q9P0I2	0.00173154	0.0496212	0.972205	194	0.948162
COL7A1|Q02388	-0.00128296	0.0368742	0.972326	114	0.948162
BRI3BP|Q8WY22	0.00350843	0.101008	0.972374	112	0.948162
MX1|P20591	0.00286434	0.0828868	0.972474	194	0.948162
PLIN2|Q99541	-0.00456774	0.132097	0.972546	81	0.948162
EPHA2|P29317	-0.00327364	0.0954695	0.972714	129	0.948162
MRPL23|Q16540	0.00177009	0.0517266	0.972743	194	0.948162
HIST2H2AB|Q8IUE6	0.00101965	0.0299322	0.972871	177	0.948162
RNF130|Q86XS8	-0.00229007	0.0674402	0.972957	178	0.948162
MRPS16|Q9Y3D3	-0.00202669	0.0603584	0.973254	194	0.948162
TMEM263|Q8WUH6	0.00216801	0.065038	0.973448	194	0.948162
UBE2V2|Q15819	-0.00193226	0.0583449	0.97362	194	0.948162
VSTM2L|Q96N03	0.00145926	0.0441512	0.973698	130	0.948162
RETREG2|Q8NC44	0.00210728	0.0640785	0.973805	194	0.948162
ANXA1|P04083	-0.00139504	0.0424809	0.973842	194	0.948162
RPS11|P62280	-0.00165285	0.050426	0.973891	194	0.948162
MED22|Q15528	0.00270577	0.0832707	0.974134	145	0.948162
SULT1B1|O43704	-0.00373527	0.114981	0.974161	113	0.948162
SEC13|P55735	-0.000796983	0.0247512	0.974351	194	0.948162
KMT2C|Q8NEZ4	-0.0024838	0.0774975	0.974475	178	0.948162
CARD8|Q9Y2G2	-0.00132747	0.0414178	0.97448	161	0.948162
PJA2|O43164	-0.00155345	0.0487507	0.974618	194	0.948162
PGP|A6NDG6	0.00177011	0.0558299	0.974745	194	0.948162
KIAA1671|Q9BY89	0.00109823	0.0347376	0.974817	194	0.948162
PROKR1|Q8TCW9	-0.00318054	0.101691	0.975122	113	0.948162
ARL6IP6|Q8N6S5	0.00548896	0.175084	0.975159	65	0.948162
KIAA1614|Q5VZ46	-0.00318578	0.10208	0.97522	81	0.948162
CTPS1|P17812	0.00221271	0.0711517	0.975228	194	0.948162
CDK2AP1|O14519	-0.00216744	0.0697184	0.97529	96	0.948162
NOL3|O60936	0.00196161	0.0636034	0.975433	194	0.948162
RTN1|Q16799	-0.000485382	0.0157538	0.975458	194	0.948162
CAMP|P49913	-0.00231732	0.0754221	0.975526	194	0.948162
CYP20A1|Q6UW02	-0.00228275	0.0743772	0.975552	194	0.948162
CUL1|Q13616	-0.00120963	0.0394344	0.975566	194	0.948162
HK2|P52789	-0.0021386	0.0699839	0.975658	194	0.948162
PRICKLE1|Q96MT3	0.00193793	0.0635486	0.975709	194	0.948162
RAB1B|Q9H0U4	0.000870709	0.0286377	0.975781	194	0.948162
BCL9|O00512	0.00104013	0.0344309	0.97596	129	0.948162
CA4|P22748	0.00187705	0.0623023	0.976001	194	0.948162
KITLG|P21583	0.00408126	0.135357	0.976108	65	0.948162
GLIPR1|P48060	0.00439286	0.146112	0.976133	79	0.948162
LRFN3|Q9BTN0	0.00129876	0.0435424	0.97624	194	0.948162
ISLR|O14498	-0.00171741	0.0583127	0.97654	194	0.948162
DNAJC7|Q99615	-0.00126836	0.0430806	0.976548	194	0.948162
TKFC|Q3LXA3	-0.00175233	0.0598006	0.976658	194	0.948162
CHADL|Q6NUI6	-0.00201252	0.0691043	0.976805	178	0.948162
CWF19L1|Q69YN2	0.0023019	0.0790627	0.976808	194	0.948162
MTFR1L|Q9H019	-0.00116276	0.0400549	0.976876	194	0.948162
MYADML2|A6NDP7	-0.00505257	0.174257	0.976989	76	0.948162
HERC4|Q5GLZ8	-0.00115366	0.0400138	0.977034	194	0.948162
SUOX|P51687	-0.00172242	0.0598038	0.977058	194	0.948162
CHTF8|P0CG12	-0.0018308	0.0637017	0.977115	162	0.948162
RABGAP1L|Q5R372	0.00195347	0.0681765	0.977176	194	0.948162
TRIM68|Q6AZZ1	0.0028892	0.102056	0.977481	113	0.948363
CPNE2|Q96FN4	0.000795222	0.0287473	0.977965	194	0.948737
MTA2|O94776	-0.00106118	0.0396661	0.978689	194	0.948798
CHI3L1|P36222	0.00156102	0.0583985	0.978707	194	0.948798
TBC1D8|O95759	-0.00162449	0.0608159	0.978722	194	0.948798
USP22|Q9UPT9	-0.00158777	0.0596114	0.978783	194	0.948798
EED|O75530	-0.00285991	0.10748	0.978824	129	0.948798
AP1S2|P56377	-0.00141967	0.0534595	0.978846	194	0.948798
ARHGAP39|Q9C0H5	-0.000993695	0.0374972	0.97889	194	0.948798
E2F4|Q16254	-0.00211666	0.0808829	0.979157	177	0.948798
SLC25A23|Q9BV35	-0.00168457	0.0646536	0.979244	194	0.948798
SLC25A21|Q9BQT8	-0.00189723	0.0737558	0.979522	146	0.948798
ATP9A|O75110	-0.00136474	0.0532505	0.979584	194	0.948798
DDX3X|O00571	-0.00137005	0.0541431	0.979843	194	0.948798
PRPF40A|O75400	0.00117535	0.0467569	0.979975	194	0.948798
NTHL1|P78549	0.0015627	0.0622081	0.979989	194	0.948798
GZMA|P12544	-0.000281014	0.0111914	0.979997	194	0.948798
ACOT4|Q8N9L9	0.00379682	0.150905	0.980001	96	0.948798
SFXN5|Q8TD22	-0.00138537	0.0552015	0.980008	194	0.948798
DDOST|P39656	-0.000997049	0.0397458	0.980017	194	0.948798
CCDC93|Q567U6	-0.0014603	0.0586252	0.980157	194	0.948798
LHFPL6|Q9Y693	0.00406134	0.16371	0.980301	81	0.948798
MPHOSPH8|Q99549	-0.00184551	0.0750699	0.980419	179	0.948798
DIS3L2|Q8IYB7	0.000876565	0.0358039	0.980497	194	0.948798
SNRPG|P62308	0.000845825	0.0345614	0.980505	194	0.948798
NUDT8|Q8WV74	-0.00198771	0.0814271	0.980557	179	0.948798
AGFG2|O95081	0.00114194	0.0468261	0.980573	194	0.948798
FTH1|P02794	-0.00142666	0.0585311	0.980583	194	0.948798
STMN1|P16949	-0.000780162	0.0324228	0.980832	194	0.948944
PLA2G12A|Q9BZM1	-0.00165191	0.0702044	0.981259	175	0.949254
UBR2|Q8IWV8	0.000927133	0.039929	0.981503	194	0.949254
CNDP1|Q96KN2	-0.00119311	0.0514961	0.981543	194	0.949254
SEZ6L2|Q6UXD5	-0.00116782	0.0504108	0.981546	194	0.949254
KIF5B|P33176	0.000717978	0.0312308	0.981686	194	0.949295
DHCR7|Q9UBM7	-0.00175209	0.0778383	0.982069	194	0.94934
LAMTOR5|O43504	-0.00147535	0.0661222	0.982226	194	0.94934
FKBP8|Q14318	-0.000904089	0.0409772	0.982424	194	0.94934
ACTA2|P62736	0.00296876	0.134174	0.982466	65	0.94934
DSP|P15924	-0.00115534	0.0525496	0.982486	194	0.94934
RAB8A|P61006	-0.000879684	0.0405572	0.982721	194	0.94934
TTPAL|Q9BTX7	0.000735829	0.0339951	0.982757	194	0.94934
GPR107|Q5VW38	-0.000936586	0.0433551	0.982791	194	0.94934
LASP1|Q14847	-0.000742142	0.0345085	0.982868	194	0.94934
SMYD2|Q9NRG4	0.00111336	0.051768	0.98287	177	0.94934
NRXN2|Q9P2S2	0.00101243	0.0476983	0.983091	194	0.94934
POR|P16435	-0.001614	0.07644	0.98318	194	0.94934
MAP4|P27816	-0.000691527	0.0329168	0.983264	194	0.94934
RPP25L|Q8N5L8	-0.00131508	0.0633003	0.983456	162	0.94934
MGAT5B|Q3V5L5	-0.00190855	0.0921198	0.983512	128	0.94934
NELL1|Q92832	-0.00187806	0.0910553	0.98358	145	0.94934
EFNB2|P52799	0.000930593	0.0451625	0.983585	194	0.94934
SMG9|Q9H0W8	-0.000814436	0.0396684	0.983644	194	0.94934
SLIT2|O94813	0.00128589	0.0627597	0.983678	194	0.94934
ZNF24|P17028	0.00170869	0.0840696	0.983815	160	0.94934
CA10|Q9NS85	-0.00133501	0.0658209	0.983842	194	0.94934
PPP3CA|Q08209	0.000792659	0.0392112	0.983896	194	0.94934
TSEN2|Q8NCE0	0.00278737	0.139922	0.984166	95	0.949358
UCHL1|P09936	-0.00101216	0.0510493	0.984205	194	0.949358
PAICS|P22234	-0.000854443	0.0438175	0.984466	194	0.949358
WASHC4|Q2M389	-0.00118973	0.0610963	0.984487	194	0.949358
VARS|P26640	-0.00107677	0.055688	0.984596	194	0.949358
MRM3|Q9HC36	-0.0013726	0.0711199	0.984625	194	0.949358
MRPS30|Q9NP92	-0.000758359	0.0394124	0.984671	194	0.949358
MRM2|Q9UI43	-0.00271118	0.140877	0.984701	97	0.949358
STIM2|Q9P246	-0.000697319	0.0367514	0.984885	194	0.949373
BSG|P35613	0.00137716	0.0731656	0.985005	194	0.949373
CCAR1|Q8IX12	-0.000841766	0.0449198	0.985072	194	0.949373
MYOF|Q9NZM1	-0.000835232	0.0451306	0.985257	194	0.949373
CRTC2|Q53ET0	-0.000934117	0.05119	0.985463	194	0.949373
SCN8A|Q9UQD0	-0.000441892	0.0242556	0.985487	194	0.949373
TRIOBP|Q9H2D6	-0.00107571	0.0595169	0.985602	194	0.949373
PDE1C|Q14123	0.000796929	0.0441178	0.98561	194	0.949373
ARHGEF10L|Q9HCE6	0.000929768	0.0518637	0.985719	194	0.949373
FCHSD1|Q86WN1	0.00215328	0.120169	0.98574	127	0.949373
TRIM41|Q8WV44	-0.00120848	0.0677919	0.985799	194	0.949373
TGS1|Q96RS0	0.00139575	0.0793206	0.985982	194	0.949379
DIAPH1|O60610	0.000998869	0.0568461	0.986002	194	0.949379
TPMT|P51580	0.00142802	0.0854395	0.986685	194	0.949802
RHBDF1|Q96CC6	-0.00128345	0.0769011	0.986706	179	0.949802
AAK1|Q2M2I8	-0.00071856	0.0441686	0.98704	194	0.949802
NUDT19|A8MXV4	0.00105373	0.0648672	0.987059	194	0.949802
KCNC2|Q96PR1	0.000682296	0.0421178	0.987095	194	0.949802
KIAA1143|Q96AT1	-0.000882506	0.0546414	0.987136	177	0.949802
SAMD9|Q5K651	0.00240042	0.148311	0.98715	79	0.949802
DOC2B|Q14184	-0.00112616	0.0702506	0.987229	194	0.949802
MDK|P21741	0.00118788	0.0756147	0.987485	194	0.949802
ANAPC2|Q9UJX6	-0.000890007	0.0574648	0.987662	194	0.949802
HTR2A|P28223	-0.001072	0.0704701	0.987881	194	0.949802
SVIL|O95425	0.0010602	0.0699634	0.987939	132	0.949802
KCTD21|Q4G0X4	-0.000853483	0.0568199	0.988034	194	0.949802
ITPRIP|Q8IWB1	0.00129378	0.0873288	0.988202	160	0.949802
C9|P02748	-0.000826964	0.0569029	0.988422	194	0.949802
ILDR2|Q71H61	-0.000555414	0.0384818	0.988502	194	0.949802
SCN3A|Q9NY46	-0.00230035	0.160837	0.988666	65	0.949802
CBLB|Q13191	-0.00182513	0.12818	0.98868	98	0.949802
TRMT2A|Q8IZ69	0.000556339	0.039724	0.988843	194	0.949802
NOC4L|Q9BVI4	-0.000728063	0.0524539	0.988942	194	0.949802
ZMAT2|Q96NC0	0.000562688	0.0406202	0.988964	194	0.949802
EML4|Q9HC35	0.00100487	0.0736981	0.989138	194	0.949802
TTC26|A0AVF1	0.000928328	0.0680867	0.989138	194	0.949802
ISCU|Q9H1K1	0.000722456	0.0533204	0.989206	194	0.949802
PDE4D|Q08499	0.000566681	0.0423252	0.989334	194	0.949802
KIAA0391|O15091	0.000594615	0.0451246	0.989502	194	0.949802
SLC6A7|Q99884	-0.00052123	0.0400059	0.98962	194	0.949802
VPS72|Q15906	0.000816793	0.0626709	0.989621	164	0.949802
LPIN3|Q9BQK8	0.00157659	0.124188	0.989908	97	0.949802
SEC61B|P60468	-0.000470528	0.0371532	0.989911	194	0.949802
GPC4|O75487	0.000542552	0.042855	0.989914	194	0.949802
TIMM44|O43615	0.000684196	0.0541899	0.989941	194	0.949802
KCNA1|Q09470	-0.000345269	0.0274684	0.989986	194	0.949802
COL6A2|P12110	0.000493284	0.0395699	0.990069	194	0.949802
EIF3D|O15371	0.000334898	0.0269154	0.990087	194	0.949802
PRKAR2A|P13861	0.000465082	0.0381357	0.990284	194	0.949802
CYB5R3|P00387	0.000601574	0.05	0.990415	194	0.949802
DDX50|Q9BQ39	0.000718976	0.0601015	0.99047	194	0.949802
RALGAPA2|Q2PPJ7	-0.000928168	0.0777839	0.990494	194	0.949802
C4B|P0C0L5	-0.000837009	0.0711832	0.990632	194	0.949802
TMEM198|Q66K66	-0.000713273	0.0606839	0.990636	194	0.949802
CD38|P28907	0.00070527	0.0616183	0.990882	194	0.949802
PCDHGA3|Q9Y5H0	0.000776831	0.0683506	0.990946	194	0.949802
HHIP|Q96QV1	-0.000640324	0.0566983	0.991003	194	0.949802
CAP2|P40123	-0.000337171	0.0302476	0.99112	194	0.949802
RFX3|P48380	-0.000600785	0.0549771	0.991294	194	0.949802
RPL15|P61313	0.000364455	0.0336739	0.991378	194	0.949802
GLT1D1|Q96MS3	-0.000661159	0.0622861	0.991543	194	0.949802
TMEM231|Q9H6L2	0.000843894	0.0804838	0.991647	194	0.949802
H2AFZ|P0C0S5	0.000352057	0.0335835	0.991648	194	0.949802
POLG|P54098	0.000630435	0.0605257	0.991702	194	0.949802
CGNL1|Q0VF96	0.000544889	0.0525936	0.991746	194	0.949802
PPP1R14B|Q96C90	0.000515017	0.0511415	0.991977	194	0.949802
HHIPL1|Q96JK4	0.00103337	0.103384	0.992054	97	0.949802
EIF6|P56537	0.000495754	0.0502311	0.992137	194	0.949802
IMPA1|P29218	-0.000570333	0.0581628	0.992188	194	0.949802
FAM102B|Q5T8I3	-0.000483172	0.0506917	0.992406	194	0.949802
SYS1|Q8N2H4	-0.000792972	0.0844071	0.992531	98	0.949802
MAG|P20916	-0.000262206	0.0283353	0.992628	194	0.949802
LCLAT1|Q6UWP7	-0.000661208	0.0733017	0.992814	194	0.949802
EIF2B1|Q14232	0.000572758	0.0654225	0.993025	194	0.949802
TRMT61B|Q9BVS5	0.000717467	0.0843738	0.993226	194	0.949802
AARSD1|Q9BTE6	0.000416323	0.0490006	0.993231	194	0.949802
SDCCAG8|Q86SQ7	0.000709974	0.084387	0.9933	161	0.949802
FAM19A2|Q8N3H0	0.000488093	0.0584366	0.993346	194	0.949802
SNF8|Q96H20	-0.000616771	0.0743737	0.993393	194	0.949802
SMN1|Q16637	-0.000322517	0.0397015	0.993528	194	0.949802
PCDHA6|Q9UN73	-0.000535353	0.0668922	0.993628	144	0.949802
TAF4|O00268	0.000587242	0.0739764	0.993676	194	0.949802
RRM2B|Q7LG56	0.000509959	0.0652044	0.993769	194	0.949802
TSPAN13|O95857	-0.000587734	0.0755003	0.993804	130	0.949802
PRRC2A|P48634	0.000277583	0.0361987	0.993891	194	0.949802
MRI1|Q9BV20	-0.000607702	0.0792572	0.993892	194	0.949802
INPP5J|Q15735	-0.000365433	0.0483165	0.993974	194	0.949802
TCP11L2|Q8N4U5	0.00156522	0.208404	0.994048	65	0.949802
HSD17B11|Q8NBQ5	-0.000591575	0.0819465	0.994249	194	0.949802
DRAP1|Q14919	-0.000347192	0.0482904	0.994272	194	0.949802
SELENBP1|Q13228	-0.000522553	0.0750675	0.994454	194	0.949802
CACNA1D|Q01668	0.00024046	0.0370548	0.99483	194	0.949802
BSPRY|Q5W0U4	0.000618862	0.0960434	0.994867	177	0.949802
CMC4|P56277	0.000134191	0.0212987	0.994981	194	0.949802
TWF1|Q12792	-0.000226595	0.0369798	0.995118	194	0.949802
PPP1R13L|Q8WUF5	-0.000501464	0.081852	0.995129	99	0.949802
C8B|P07358	-0.000442639	0.0732125	0.995183	194	0.949802
FOSB|P53539	-0.000394381	0.0655181	0.995205	177	0.949802
ILVBL|A1L0T0	0.000412677	0.0697376	0.995286	194	0.949802
PIGA|P37287	0.000343748	0.0592484	0.995391	84	0.949802
TUBGCP2|Q9BSJ2	-0.000353589	0.0617761	0.99544	194	0.949802
HLA-DRB1|P01911	0.000473648	0.0834881	0.995483	146	0.949802
CEBPB|P17676	0.000484198	0.0873349	0.995589	115	0.949802
MMADHC|Q9H3L0	-0.000680113	0.130988	0.995872	98	0.949802
PDCD6|O75340	0.000284616	0.0550781	0.995883	194	0.949802
ITGA2B|P08514	0.000411463	0.0807447	0.995942	162	0.949802
SLC35B3|Q9H1N7	-0.000776389	0.161253	0.996183	67	0.949802
EIF5|P55010	0.000286664	0.0616329	0.996295	194	0.949802
FBXO46|Q6PJ61	0.000778157	0.167402	0.996309	80	0.949802
MIEN1|Q9BRT3	0.000216325	0.0467038	0.99631	194	0.949802
ARMC5|Q96C12	-0.000280408	0.0615806	0.996373	177	0.949802
DESI1|Q6ICB0	-0.000194224	0.0449154	0.996555	194	0.949802
RRAS|P10301	-0.000192698	0.044649	0.996562	194	0.949802
NTNG1|Q9Y2I2	-0.000196231	0.0476208	0.996717	194	0.949802
SYNPO2|Q9UMS6	0.000211967	0.0519329	0.996748	194	0.949802
PLCB3|Q01970	0.000223749	0.0550435	0.996762	194	0.949802
ALG10B|Q5I7T1	0.000450925	0.124739	0.997126	97	0.949802
IQCE|Q6IPM2	-0.000509477	0.141063	0.997132	80	0.949802
GALK2|Q01415	-0.000167042	0.0488898	0.997278	194	0.949802
NDUFA9|Q16795	-0.000125497	0.0369955	0.997297	194	0.949802
NRSN1|Q8IZ57	0.000143786	0.0517146	0.997785	194	0.949802
GNG8|Q9UK08	-0.000226334	0.0847851	0.997874	177	0.949802
KIAA0556|O60303	-0.000255813	0.0980213	0.997922	145	0.949802
NEIL2|Q969S2	-0.000257414	0.0998884	0.997948	161	0.949802
PALM|O75781	0.00013352	0.0556436	0.998088	194	0.949802
DMAC2|Q9NW81	0.000148179	0.062683	0.998117	194	0.949802
SCPEP1|Q9HB40	-0.000143282	0.06674	0.99829	194	0.949802
APOE|P02649	0.000163174	0.0799173	0.998373	194	0.949802
RAB21|Q9UL25	8.47498e-05	0.0431837	0.998436	194	0.949802
UGDH|O60701	0.000111903	0.0579406	0.998461	194	0.949802
SETMAR|Q53H47	8.71456e-05	0.0468124	0.998517	194	0.949802
EXOSC9|Q06265	0.000118123	0.0639934	0.998529	194	0.949802
RHOU|Q7L0Q8	-0.000113028	0.0653332	0.998622	178	0.949802
PPOX|P50336	0.000122063	0.0719936	0.998649	194	0.949802
CHKA|P35790	-8.74812e-05	0.0522886	0.998667	194	0.949802
ZBED1|O96006	0.000114536	0.069795	0.998693	145	0.949802
PRR3|P79522	-0.000108199	0.0725706	0.998816	80	0.949802
TRMT112|Q9UI30	-0.000145481	0.101985	0.998864	146	0.949802
LMO3|Q8TAP4	0.000102247	0.0731295	0.998887	143	0.949802
YIF1A|O95070	0.000131138	0.115102	0.999093	129	0.949802
CAMLG|P49069	7.32011e-05	0.0655208	0.99911	194	0.949802
ALG3|Q92685	-8.95418e-05	0.0821294	0.999132	148	0.949802
IL1RAP|Q9NPH3	-3.42883e-05	0.0491977	0.999445	194	0.949854
NLK|Q9UBE8	2.89664e-05	0.0521018	0.999557	194	0.949854
MRPL35|Q9NZE8	-4.83923e-05	0.103217	0.999627	114	0.949854
CARD11|Q9BXL7	-4.68951e-05	0.103271	0.999638	145	0.949854
TXNL4A|P83876	1.36249e-05	0.0392794	0.999724	194	0.949854
CLUH|O75153	-1.04457e-05	0.0372952	0.999777	194	0.949854
SNX8|Q9Y5X2	-5.23713e-06	0.0551954	0.999924	194	0.949901

### Sheet: 6
Supplementary Table 6. Module assignment per protein.
the kME values represent the module membership, or eigengene-based connectivity score, and is calculated as the correlation between the protein expression and the module eigengene.
The kME was calculated in each cohort, and the the average kME was calculated as the weighted average of the cohort-specific values (with weights determined by cohort sample size)
protein	module	kME_OHSU	kME_RADC	kME_emory	kME_avg
UQCRB|P14927	black	0.93	0.97	0.96	0.95
UQCRH|P07919	black	0.92	0.94	0.96	0.93
AFG3L2|Q9Y4W6	black	0.9	0.94	0.95	0.92
NDUFS4|O43181	black	0.89	0.94	0.95	0.92
COX5A|P20674	black	0.89	0.93	0.96	0.91
NDUFB2|O95178	black	0.89	0.91	0.92	0.9
NDUFS6|O75380	black	0.88	0.92	0.94	0.9
NDUFA9|Q16795	black	0.87	0.93	0.94	0.9
NDUFA8|P51970	black	0.88	0.92	0.93	0.9
NDUFB10|O96000	black	0.89	0.9	0.91	0.9
NDUFB5|O43674	black	0.87	0.92	0.94	0.9
NDUFC2|O95298	black	0.86	0.94	0.93	0.9
COX6C|P09669	black	0.86	0.94	0.92	0.9
CYC1|P08574	black	0.85	0.96	0.93	0.9
NDUFB8|O95169	black	0.88	0.9	0.93	0.9
NDUFA3|O95167	black	0.87	0.92	0.92	0.89
NDUFA5|Q16718	black	0.86	0.92	0.93	0.89
SPG7|Q9UQ90	black	0.85	0.92	0.95	0.89
NDUFS3|O75489	black	0.87	0.9	0.92	0.89
SFXN1|Q9H9B4	black	0.85	0.92	0.93	0.89
ATP5F1A|P25705	black	0.86	0.92	0.91	0.89
UQCRQ|O14949	black	0.84	0.95	0.93	0.88
SLC25A6|P12236	black	0.86	0.92	0.89	0.88
MT-CO2|P00403	black	0.85	0.91	0.89	0.87
NDUFA4|O00483	black	0.85	0.89	0.9	0.87
COX8A|P10176	black	0.85	0.88	0.89	0.87
CEND1|Q8N111	black	0.84	0.9	0.89	0.87
PDHX|O00330	black	0.85	0.89	0.89	0.87
NDUFB11|Q9NX14	black	0.8	0.94	0.95	0.87
NDUFV1|P49821	black	0.82	0.9	0.96	0.87
COX7C|P15954	black	0.84	0.87	0.92	0.87
NDUFV2|P19404	black	0.8	0.92	0.95	0.86
NDUFA10|O95299	black	0.83	0.88	0.91	0.86
NDUFS7|O75251	black	0.83	0.9	0.88	0.86
NDUFB3|O43676	black	0.79	0.93	0.93	0.86
NDUFV3|P56181	black	0.8	0.91	0.91	0.85
ATP1A1|P05023	black	0.79	0.91	0.91	0.85
FH|P07954	black	0.8	0.9	0.89	0.85
COX6B1|P14854	black	0.76	0.92	0.96	0.85
ATP5MF|P56134	black	0.82	0.85	0.9	0.84
AIFM1|O95831	black	0.8	0.89	0.88	0.84
NDUFA7|O95182	black	0.76	0.92	0.93	0.84
NDUFA11|Q86Y39	black	0.78	0.88	0.92	0.84
NNT|Q13423	black	0.84	0.76	0.93	0.84
VDAC2|P45880	black	0.79	0.89	0.9	0.84
MCU|Q8NE86	black	0.77	0.89	0.93	0.83
PDHB|P11177	black	0.8	0.84	0.91	0.83
OGDH|Q02218	black	0.81	0.83	0.89	0.83
NDUFS8|O00217	black	0.78	0.86	0.93	0.83
NDUFB9|Q9Y6M9	black	0.8	0.84	0.92	0.83
PHB|P35232	black	0.84	0.78	0.85	0.83
MTX1|Q13505	black	0.79	0.84	0.9	0.83
CADPS|Q9ULU8	black	0.82	0.81	0.86	0.82
MICU3|Q86XE3	black	0.75	0.89	0.92	0.82
APOO|Q9BUR5	black	0.77	0.85	0.89	0.82
NDUFA13|Q9P0J0	black	0.74	0.88	0.93	0.82
SUCLG1|P53597	black	0.79	0.83	0.85	0.82
MTX2|O75431	black	0.77	0.84	0.89	0.81
GABRB2|P47870	black	0.76	0.84	0.91	0.81
SLC25A11|Q02978	black	0.79	0.82	0.87	0.81
HSPE1|P61604	black	0.81	0.78	0.86	0.81
SDHA|P31040	black	0.72	0.9	0.9	0.8
NDUFA6|P56556	black	0.75	0.84	0.89	0.8
GK|P32189	black	0.8	0.74	0.9	0.8
IARS2|Q9NSE4	black	0.8	0.74	0.89	0.8
VDAC1|P21796	black	0.74	0.86	0.88	0.8
SLC25A4|P12235	black	0.79	0.83	0.77	0.8
PMPCA|Q10713	black	0.73	0.85	0.89	0.8
MT-ND5|P03915	black	0.78	0.76	0.88	0.79
TMEM11|P17152	black	0.76	0.81	0.86	0.79
PRDX3|P30048	black	0.74	0.87	0.81	0.79
SDHB|P21912	black	0.72	0.87	0.88	0.79
ATP5MG|O75964	black	0.77	0.8	0.84	0.79
COX7A2L|O14548	black	0.67	0.94	0.92	0.79
ISCA2|Q86U28	black	0.82	0.71	0.81	0.79
ATP5F1C|P36542	black	0.73	0.85	0.87	0.79
C6orf136|Q5SQH8	black	0.72	0.91	0.8	0.79
ATP1A3|P13637	black	0.72	0.84	0.88	0.78
OGDHL|Q9ULD0	black	0.74	0.79	0.87	0.78
BOLA3|Q53S33	black	0.73	0.83	0.83	0.78
NDUFB6|O95139	black	0.64	0.94	0.93	0.78
ABHD10|Q9NUJ1	black	0.76	0.78	0.81	0.78
SLC25A12|O75746	black	0.71	0.89	0.79	0.78
IGSF9B|Q9UPX0	black	0.73	0.8	0.87	0.77
MAIP1|Q8WWC4	black	0.78	0.81	0.7	0.77
SLC25A25|Q6KCM7	black	0.79	0.75	0.76	0.77
TIMM10|P62072	black	0.7	0.83	0.88	0.77
COX7A2|P14406	black	0.67	0.88	0.9	0.77
TIMM13|Q9Y5L4	black	0.68	0.85	0.9	0.77
ACSL6|Q9UKU0	black	0.81	0.73	0.71	0.77
NDUFB1|O75438	black	0.71	0.9	0.73	0.76
TUFM|P49411	black	0.67	0.83	0.9	0.76
MTX3|Q5HYI7	black	0.77	0.77	0.69	0.75
HAPLN4|Q86UW8	black	0.73	0.8	0.72	0.75
NCEH1|Q6PIU2	black	0.68	0.83	0.82	0.75
MT-ND4|P03905	black	0.69	0.75	0.89	0.75
COQ9|O75208	black	0.72	0.75	0.81	0.75
SLC27A4|Q6P1M0	black	0.74	0.78	0.71	0.74
CCDC136|Q96JN2	black	0.75	0.7	0.79	0.74
CHCHD3|Q9NX63	black	0.72	0.76	0.75	0.74
NTNG1|Q9Y2I2	black	0.69	0.77	0.82	0.74
MICU1|Q9BPX6	black	0.61	0.88	0.87	0.74
HCCS|P53701	black	0.69	0.78	0.78	0.73
ANKH|Q9HCJ1	black	0.71	0.77	0.72	0.73
NFS1|Q9Y697	black	0.65	0.75	0.9	0.73
NDUFA12|Q9UI09	black	0.7	0.78	0.72	0.73
SLC25A46|Q96AG3	black	0.65	0.77	0.86	0.73
SLC25A19|Q9HC21	black	0.66	0.78	0.81	0.72
EPHX4|Q8IUS5	black	0.66	0.76	0.85	0.72
DNAJC16|Q9Y2G8	black	0.73	0.68	0.75	0.72
EXTL2|Q9UBQ6	black	0.69	0.77	0.73	0.72
MTFP1|Q9UDX5	black	0.8	0.59	0.68	0.72
CDS1|Q92903	black	0.67	0.77	0.77	0.71
RELL2|Q8NC24	black	0.74	0.77	0.56	0.71
COA1|Q9GZY4	black	0.68	0.79	0.69	0.71
GFM1|Q96RP9	black	0.66	0.77	0.75	0.71
NDUFC1|O43677	black	0.57	0.85	0.86	0.71
CDH7|Q9ULB5	black	0.73	0.7	0.65	0.7
CPLX1|O14810	black	0.61	0.85	0.72	0.7
DNAJA3|Q96EY1	black	0.62	0.77	0.79	0.69
MT-CO1|P00395	black	0.59	0.79	0.83	0.69
OSBPL6|Q9BZF3	black	0.63	0.75	0.73	0.68
MT-ATP6|P00846	black	0.71	0.53	0.83	0.68
DNAJB4|Q9UDY4	black	0.59	0.75	0.81	0.68
YARS2|Q9Y2Z4	black	0.71	0.72	0.53	0.68
TPBG|Q13641	black	0.6	0.75	0.78	0.68
COX6A1|P12074	black	0.51	0.85	0.85	0.67
FAHD1|Q6P587	black	0.62	0.65	0.82	0.67
TESC|Q96BS2	black	0.64	0.72	0.66	0.67
MTIF2|P46199	black	0.67	0.65	0.68	0.67
HIGD2A|Q9BW72	black	0.68	0.65	0.65	0.67
MPC2|O95563	black	0.68	0.62	0.68	0.66
SLC25A10|Q9UBX3	black	0.64	0.65	0.74	0.66
SERAC1|Q96JX3	black	0.63	0.71	0.67	0.66
FXN|Q16595	black	0.59	0.69	0.8	0.66
NT5M|Q9NPB1	black	0.73	0.67	0.46	0.66
ACOT13|Q9NPJ3	black	0.59	0.7	0.77	0.66
SCO1|O75880	black	0.53	0.72	0.88	0.65
SLC16A7|O60669	black	0.51	0.76	0.88	0.65
PPTC7|Q8NI37	black	0.62	0.68	0.66	0.64
SCN1A|P35498	black	0.67	0.73	0.42	0.64
MLYCD|O95822	black	0.63	0.78	0.43	0.63
PHB2|Q99623	black	0.6	0.61	0.75	0.63
TIMM21|Q9BVV7	black	0.73	0.53	0.5	0.63
GRPEL1|Q9HAV7	black	0.56	0.7	0.69	0.63
ETFDH|Q16134	black	0.73	0.38	0.66	0.62
RASGRP2|Q7LDG7	black	0.55	0.67	0.73	0.62
CCSMST1|Q4G0I0	black	0.63	0.64	0.52	0.61
CCDC58|Q4VC31	black	0.56	0.69	0.65	0.61
SCN1B|Q07699	black	0.63	0.77	0.33	0.61
MPC1|Q9Y5U8	black	0.63	0.59	0.59	0.61
FIS1|Q9Y3D6	black	0.57	0.7	0.56	0.61
LONP1|P36776	black	0.64	0.45	0.71	0.6
SYNDIG1|Q9H7V2	black	0.6	0.53	0.73	0.6
EIF5A2|Q9GZV4	black	0.54	0.69	0.62	0.6
ADCY9|O60503	black	0.49	0.73	0.71	0.6
ATP1A2|P50993	black	0.56	0.64	0.62	0.59
ATAD1|Q8NBU5	black	0.64	0.45	0.64	0.59
ATP5MD|Q96IX5	black	0.46	0.74	0.68	0.59
HCN2|Q9UL51	black	0.62	0.56	0.54	0.59
MOCS1|Q9NZB8	black	0.56	0.6	0.63	0.59
ETFB|P38117	black	0.68	0.45	0.52	0.58
ATP12A|P54707	black	0.58	0.57	0.61	0.58
FUNDC2|Q9BWH2	black	0.64	0.64	0.35	0.58
MT-ND6|P03923	black	0.4	0.77	0.8	0.58
RDH13|Q8NBN7	black	0.51	0.64	0.67	0.58
ETFA|P13804	black	0.64	0.48	0.54	0.58
COA3|Q9Y2R0	black	0.6	0.57	0.52	0.58
OXSM|Q9NWU1	black	0.58	0.59	0.53	0.57
BTBD17|A6NE02	black	0.59	0.56	0.55	0.57
KCNC1|P48547	black	0.62	0.62	0.37	0.57
ATP1B2|P14415	black	0.54	0.61	0.59	0.57
GATD3B|A0A0B4J2D5	black	0.49	0.66	0.66	0.57
CLPB|Q9H078	black	0.53	0.51	0.72	0.57
LGI1|O95970	black	0.56	0.67	0.42	0.56
GCSH|P23434	black	0.55	0.56	0.59	0.56
KCNC2|Q96PR1	black	0.61	0.42	0.59	0.55
TRAF3|Q13114	black	0.62	0.43	0.51	0.55
STAC2|Q6ZMT1	black	0.43	0.69	0.64	0.55
LIMK1|P53667	black	0.42	0.63	0.75	0.54
KIAA1841|Q6NSI8	black	0.48	0.52	0.74	0.54
SLC17A6|Q9P2U8	black	0.47	0.64	0.61	0.54
COX7A1|P24310	black	0.58	0.58	0.37	0.54
CHCHD7|Q9BUK0	black	0.49	0.62	0.56	0.54
KCNT1|Q5JUK3	black	0.44	0.71	0.56	0.54
DCXR|Q7Z4W1	black	0.63	0.46	0.39	0.54
AFG1L|Q8WV93	black	0.59	0.41	0.55	0.53
MRM3|Q9HC36	black	0.54	0.45	0.63	0.53
SV2C|Q496J9	black	0.63	0.52	0.28	0.53
PET100|P0DJ07	black	0.54	0.44	0.62	0.53
MPP1|Q00013	black	0.47	0.69	0.45	0.53
GDE1|Q9NZC3	black	0.45	0.64	0.56	0.53
ADAM22|Q9P0K1	black	0.48	0.69	0.41	0.52
LYPLA1|O75608	black	0.61	0.46	0.38	0.52
MT-ND3|P03897	black	0.45	0.56	0.64	0.52
KCNAB2|Q13303	black	0.47	0.65	0.46	0.52
RABL3|Q5HYI8	black	0.55	0.43	0.52	0.51
EPDR1|Q9UM22	black	0.55	0.55	0.33	0.51
PLS1|Q14651	black	0.61	0.42	0.37	0.51
PCCB|P05166	black	0.44	0.51	0.68	0.51
TMUB2|Q71RG4	black	0.57	0.42	0.44	0.5
SLC38A1|Q9H2H9	black	0.57	0.37	0.48	0.5
EMB|Q6PCB8	black	0.54	0.43	0.48	0.49
PNPT1|Q8TCS8	black	0.53	0.37	0.57	0.49
MRRF|Q96E11	black	0.4	0.48	0.69	0.48
SDHAF2|Q9NX18	black	0.48	0.47	0.48	0.48
CLEC2L|P0C7M8	black	0.42	0.63	0.42	0.48
INPP5J|Q15735	black	0.55	0.43	0.35	0.47
MTIF3|Q9H2K0	black	0.48	0.43	0.51	0.47
NDUFAF1|Q9Y375	black	0.5	0.45	0.43	0.47
MTRF1L|Q9UGC7	black	0.51	0.4	0.49	0.47
KCNC3|Q14003	black	0.51	0.52	0.29	0.47
LRRC8A|Q8IWT6	black	0.5	0.37	0.52	0.47
ECSIT|Q9BQ95	black	0.47	0.43	0.51	0.47
HSCB|Q8IWL3	black	0.53	0.4	0.37	0.46
BCS1L|Q9Y276	black	0.51	0.36	0.47	0.46
ABHD11|Q8NFV4	black	0.51	0.31	0.5	0.45
SLC7A1|P30825	black	0.58	0.3	0.32	0.45
TFRC|P02786	black	0.35	0.53	0.6	0.45
DYSF|O75923	black	0.52	0.36	0.38	0.45
MT-ND2|P03891	black	0.43	0.56	0.31	0.44
MT-ND1|P03886	black	0.4	0.36	0.68	0.44
NME3|Q13232	black	0.56	0.34	0.28	0.44
ACTN4|O43707	black	0.4	0.45	0.51	0.43
MCEE|Q96PE7	black	0.39	0.5	0.44	0.43
GSTK1|Q9Y2Q3	black	0.36	0.49	0.53	0.43
ALDH18A1|P54886	black	0.57	0.27	0.26	0.43
AP1S2|P56377	black	0.48	0.4	0.3	0.42
ACAT1|P24752	black	0.3	0.49	0.67	0.42
SLC9A8|Q9Y2E8	black	0.36	0.44	0.54	0.42
HIBADH|P31937	black	0.53	0.25	0.35	0.42
STK39|Q9UEW8	black	0.31	0.54	0.53	0.41
CMC1|Q7Z7K0	black	0.36	0.49	0.42	0.41
RABAC1|Q9UI14	black	0.46	0.32	0.4	0.41
RER1|O15258	black	0.42	0.42	0.35	0.41
ADAM23|O75077	black	0.33	0.63	0.28	0.41
GALNS|P34059	black	0.39	0.47	0.34	0.4
LNPEP|Q9UIQ6	black	0.48	0.34	0.28	0.4
CAB39|Q9Y376	black	0.45	0.41	0.24	0.4
ANXA6|P08133	black	0.37	0.55	0.26	0.4
ALDOC|P09972	black	0.4	0.44	0.33	0.4
SLC24A2|Q9UI40	black	0.32	0.55	0.35	0.39
TPP2|P29144	black	0.39	0.42	0.35	0.39
CKMT2|P17540	black	0.34	0.43	0.44	0.39
ROMO1|P60602	black	0.29	0.44	0.43	0.36
MAP2K7|O14733	black	0.29	0.48	0.36	0.36
FHIT|P49789	black	0.34	0.34	0.39	0.35
MTRF1|O75570	black	0.35	0.34	0.38	0.35
GPCPD1|Q9NPB8	black	0.37	0.46	0.16	0.35
CACNG7|P62955	black	0.28	0.36	0.53	0.35
LUZP1|Q86V48	black	0.26	0.54	0.31	0.35
PDZD8|Q8NEN9	black	0.36	0.35	0.24	0.34
TATDN1|Q6P1N9	black	0.32	0.3	0.42	0.33
PPIF|P30405	black	0.4	0.23	0.27	0.33
NME2P1|O60361	black	0.28	0.33	0.3	0.3
REEP6|Q96HR9	black	0.37	0.2	0.23	0.29
VWA8|A3KMH1	black	0.29	0.28	0.31	0.29
SLC45A4|Q5BKX6	black	0.27	0.26	0.37	0.29
FLAD1|Q8NFF5	black	0.16	0.25	0.29	0.21
ECH1|Q13011	black	0.28	0.1	0.14	0.2
SYP|P08247	blue	0.92	0.89	0.92	0.91
GABRG2|P18507	blue	0.92	0.87	0.92	0.91
USP7|Q93009	blue	0.88	0.87	0.94	0.89
SLC25A14|O95258	blue	0.88	0.9	0.9	0.89
DLG2|Q15700	blue	0.87	0.91	0.91	0.89
PPP2R5E|Q16537	blue	0.88	0.86	0.92	0.88
ROGDI|Q9GZN7	blue	0.83	0.9	0.95	0.88
ATL2|Q8NHH9	blue	0.92	0.81	0.83	0.87
AP1M1|Q9BXS5	blue	0.86	0.87	0.89	0.87
RAB1A|P62820	blue	0.84	0.89	0.9	0.87
C16orf70|Q9BSU1	blue	0.86	0.86	0.89	0.87
ATP6AP1|Q15904	blue	0.85	0.87	0.87	0.86
SCN2A|Q99250	blue	0.84	0.85	0.89	0.85
SCAMP5|Q8TAC9	blue	0.82	0.88	0.88	0.85
WDR47|O94967	blue	0.81	0.89	0.9	0.85
CSNK1G2|P78368	blue	0.87	0.78	0.87	0.84
VPS52|Q8N1B4	blue	0.83	0.86	0.88	0.84
TSPAN7|P41732	blue	0.81	0.86	0.89	0.84
SSBP1|Q04837	blue	0.87	0.79	0.82	0.84
RAP2A|P10114	blue	0.8	0.88	0.89	0.84
CLINT1|Q14677	blue	0.82	0.82	0.9	0.84
RTN1|Q16799	blue	0.85	0.81	0.83	0.83
AKAP10|O43572	blue	0.88	0.79	0.75	0.83
SLC9A6|Q92581	blue	0.82	0.85	0.82	0.83
CACNA1C|Q13936	blue	0.84	0.81	0.84	0.83
AP1S1|P61966	blue	0.84	0.8	0.84	0.83
LETM1|O95202	blue	0.77	0.87	0.94	0.83
CADM3|Q8N126	blue	0.82	0.85	0.83	0.83
TRAPPC4|Q9Y296	blue	0.85	0.79	0.82	0.83
TMEM126A|Q9H061	blue	0.8	0.84	0.86	0.83
C9orf72|Q96LT7	blue	0.8	0.84	0.87	0.82
EXOC8|Q8IYI6	blue	0.82	0.78	0.87	0.82
AP3D1|O14617	blue	0.75	0.88	0.91	0.82
VAC14|Q08AM6	blue	0.87	0.73	0.79	0.82
CLVS1|Q8IUQ0	blue	0.77	0.83	0.91	0.82
CSNK2A1|P68400	blue	0.85	0.71	0.87	0.81
SGSM1|Q2NKQ1	blue	0.79	0.81	0.88	0.81
TMX3|Q96JJ7	blue	0.79	0.83	0.84	0.81
TWF2|Q6IBS0	blue	0.87	0.66	0.88	0.81
CADM2|Q8N3J6	blue	0.76	0.86	0.87	0.81
RABL6|Q3YEC7	blue	0.8	0.85	0.79	0.81
SPATA2|Q9UM82	blue	0.78	0.81	0.88	0.81
UHRF1BP1L|A0JNW5	blue	0.79	0.8	0.87	0.81
LINGO1|Q96FE5	blue	0.74	0.86	0.9	0.81
FRY|Q5TBA9	blue	0.86	0.83	0.64	0.81
ATP6AP2|O75787	blue	0.84	0.77	0.75	0.81
RAB9B|Q9NP90	blue	0.75	0.88	0.83	0.8
ARF1|P84077	blue	0.79	0.78	0.87	0.8
NEDD4L|Q96PU5	blue	0.77	0.79	0.92	0.8
MARK1|Q9P0L2	blue	0.76	0.84	0.85	0.8
PACS1|Q6VY07	blue	0.75	0.84	0.9	0.8
RTN3|O95197	blue	0.78	0.82	0.83	0.8
CYFIP2|Q96F07	blue	0.8	0.78	0.84	0.8
CDH18|Q13634	blue	0.72	0.89	0.89	0.8
PPP6R2|O75170	blue	0.78	0.86	0.76	0.8
NCS1|P62166	blue	0.79	0.81	0.8	0.8
CAMSAP2|Q08AD1	blue	0.78	0.83	0.78	0.8
FAM171B|Q6P995	blue	0.87	0.69	0.75	0.8
CNNM1|Q9NRU3	blue	0.85	0.72	0.77	0.8
EXOC2|Q96KP1	blue	0.81	0.78	0.78	0.79
BCAP29|Q9UHQ4	blue	0.73	0.85	0.9	0.79
ARPC2|O15144	blue	0.88	0.68	0.74	0.79
IGBP1|P78318	blue	0.8	0.76	0.82	0.79
ATL1|Q8WXF7	blue	0.73	0.83	0.9	0.79
FGF12|P61328	blue	0.79	0.8	0.78	0.79
CADM1|Q9BY67	blue	0.69	0.88	0.92	0.79
TMEM178A|Q8NBL3	blue	0.82	0.73	0.8	0.79
LRFN5|Q96NI6	blue	0.8	0.73	0.84	0.79
VPS51|Q9UID3	blue	0.83	0.69	0.82	0.78
STK32C|Q86UX6	blue	0.82	0.7	0.8	0.78
TRAPPC9|Q96Q05	blue	0.79	0.8	0.74	0.78
ARF5|P84085	blue	0.74	0.8	0.86	0.78
TBC1D10A|Q9BXI6	blue	0.84	0.66	0.81	0.78
TRAPPC3|O43617	blue	0.82	0.7	0.81	0.78
PITPNM2|Q9BZ72	blue	0.8	0.8	0.72	0.78
CD47|Q08722	blue	0.69	0.86	0.91	0.78
PCDH7|O60245	blue	0.83	0.73	0.71	0.78
PPP2CA|P67775	blue	0.68	0.87	0.9	0.78
APBA1|Q02410	blue	0.71	0.85	0.86	0.78
TTPAL|Q9BTX7	blue	0.83	0.64	0.83	0.78
MCTP1|Q6DN14	blue	0.83	0.77	0.67	0.78
ARPC4|P59998	blue	0.84	0.68	0.76	0.78
MARK3|P27448	blue	0.84	0.66	0.75	0.77
ALS2|Q96Q42	blue	0.78	0.72	0.81	0.77
MFSD6|Q6ZSS7	blue	0.72	0.79	0.86	0.77
DIP2C|Q9Y2E4	blue	0.78	0.75	0.76	0.77
SLC6A17|Q9H1V8	blue	0.77	0.74	0.78	0.77
PTPN5|P54829	blue	0.77	0.79	0.71	0.76
TMEM163|Q8TC26	blue	0.75	0.68	0.91	0.76
VPS45|Q9NRW7	blue	0.84	0.6	0.79	0.76
LPCAT1|Q8NF37	blue	0.8	0.65	0.83	0.76
ATP6V1F|Q16864	blue	0.67	0.84	0.9	0.76
TANC2|Q9HCD6	blue	0.7	0.78	0.9	0.76
REEP5|Q00765	blue	0.79	0.7	0.76	0.76
SCN2B|O60939	blue	0.74	0.82	0.73	0.76
RDH14|Q9HBH5	blue	0.82	0.62	0.79	0.76
VPS26B|Q4G0F5	blue	0.87	0.57	0.72	0.76
PABPC1L2A|Q5JQF8	blue	0.77	0.77	0.71	0.76
RAB26|Q9ULW5	blue	0.77	0.68	0.84	0.76
SCAMP1|O15126	blue	0.64	0.86	0.91	0.76
VDAC3|Q9Y277	blue	0.66	0.84	0.87	0.75
ARFGEF2|Q9Y6D5	blue	0.68	0.82	0.85	0.75
CACNA1E|Q15878	blue	0.69	0.81	0.84	0.75
EXOC5|O00471	blue	0.77	0.67	0.8	0.75
MAGI1|Q96QZ7	blue	0.8	0.66	0.75	0.75
MAPK10|P53779	blue	0.7	0.77	0.85	0.75
SYTL2|Q9HCH5	blue	0.71	0.8	0.77	0.75
PPP1CC|P36873	blue	0.88	0.54	0.71	0.75
GABARAPL2|P60520	blue	0.72	0.82	0.73	0.75
VPS53|Q5VIR6	blue	0.75	0.73	0.76	0.75
LANCL2|Q9NS86	blue	0.67	0.79	0.88	0.75
EXOC3|O60645	blue	0.75	0.68	0.83	0.75
GLRB|P48167	blue	0.82	0.67	0.64	0.75
BECN1|Q14457	blue	0.71	0.82	0.74	0.74
FAM162A|Q96A26	blue	0.74	0.66	0.88	0.74
SLC25A23|Q9BV35	blue	0.66	0.82	0.84	0.74
GAP43|P17677	blue	0.66	0.82	0.87	0.74
UHRF1BP1|Q6BDS2	blue	0.75	0.76	0.69	0.74
PPP6C|O00743	blue	0.82	0.68	0.62	0.74
PRMT1|Q99873	blue	0.79	0.65	0.73	0.74
KCNB1|Q14721	blue	0.75	0.77	0.68	0.74
C7orf43|Q8WVR3	blue	0.71	0.76	0.78	0.74
CYTH3|O43739	blue	0.67	0.82	0.81	0.74
AKT3|Q9Y243	blue	0.7	0.79	0.77	0.74
KIF3B|O15066	blue	0.68	0.78	0.84	0.74
ARFGEF1|Q9Y6D6	blue	0.66	0.8	0.85	0.74
KIFAP3|Q92845	blue	0.76	0.58	0.9	0.74
CACNB2|Q08289	blue	0.7	0.77	0.79	0.74
ATP9A|O75110	blue	0.72	0.7	0.83	0.74
TTC39C|Q8N584	blue	0.68	0.78	0.82	0.74
SYAP1|Q96A49	blue	0.75	0.74	0.69	0.74
GFOD1|Q9NXC2	blue	0.67	0.82	0.78	0.73
SLC29A1|Q99808	blue	0.81	0.72	0.54	0.73
GAK|O14976	blue	0.67	0.84	0.76	0.73
CLVS2|Q5SYC1	blue	0.76	0.7	0.72	0.73
PORCN|Q9H237	blue	0.77	0.63	0.79	0.73
PRKAA2|P54646	blue	0.71	0.76	0.76	0.73
NRXN2|Q9P2S2	blue	0.68	0.76	0.83	0.73
CAPZA2|P47755	blue	0.66	0.78	0.86	0.73
PRRC2A|P48634	blue	0.77	0.67	0.71	0.73
AAK1|Q2M2I8	blue	0.61	0.83	0.9	0.73
VPS13A|Q96RL7	blue	0.71	0.68	0.83	0.73
VPS50|Q96JG6	blue	0.65	0.81	0.84	0.73
GGA3|Q9NZ52	blue	0.67	0.76	0.84	0.73
PPP2R2A|P63151	blue	0.72	0.72	0.76	0.73
SLC30A9|Q6PML9	blue	0.74	0.61	0.85	0.73
LYST|Q99698	blue	0.83	0.6	0.62	0.73
C2orf69|Q8N8R5	blue	0.8	0.62	0.67	0.73
PITPNM1|O00562	blue	0.72	0.68	0.8	0.72
BRSK2|Q8IWQ3	blue	0.66	0.79	0.81	0.72
CHMP7|Q8WUX9	blue	0.75	0.68	0.72	0.72
CBLN4|Q9NTU7	blue	0.67	0.77	0.79	0.72
UNC13C|Q8NB66	blue	0.72	0.75	0.7	0.72
HECW1|Q76N89	blue	0.65	0.83	0.76	0.72
ATCAY|Q86WG3	blue	0.61	0.76	0.94	0.72
CARM1|Q86X55	blue	0.77	0.65	0.68	0.72
SDHC|Q99643	blue	0.79	0.57	0.74	0.72
PRKAG1|P54619	blue	0.79	0.7	0.55	0.72
RGS7BP|Q6MZT1	blue	0.6	0.83	0.87	0.72
EXOC4|Q96A65	blue	0.74	0.69	0.7	0.72
ABRAXAS2|Q15018	blue	0.72	0.7	0.74	0.72
ACTN3|Q08043	blue	0.79	0.54	0.78	0.72
UVRAG|Q9P2Y5	blue	0.7	0.75	0.73	0.72
LZTS1|Q9Y250	blue	0.7	0.74	0.74	0.72
ARMC10|Q8N2F6	blue	0.67	0.77	0.76	0.72
PPP2R5C|Q13362	blue	0.68	0.67	0.9	0.72
ATP2C1|P98194	blue	0.67	0.72	0.84	0.72
DNAJC5|Q9H3Z4	blue	0.57	0.86	0.91	0.72
ADGRB2|O60241	blue	0.75	0.58	0.83	0.72
SRC|P12931	blue	0.71	0.68	0.77	0.72
C6orf203|Q9P0P8	blue	0.75	0.6	0.79	0.72
MINOS1|Q5TGZ0	blue	0.78	0.59	0.73	0.72
GRM3|Q14832	blue	0.63	0.77	0.86	0.71
PPM1A|P35813	blue	0.81	0.64	0.56	0.71
CPA3|P15088	blue	0.81	0.56	0.68	0.71
SNX14|Q9Y5W7	blue	0.83	0.5	0.7	0.71
SHISA9|B4DS77	blue	0.79	0.56	0.72	0.71
WDR48|Q8TAF3	blue	0.65	0.74	0.85	0.71
SLC1A1|P43005	blue	0.72	0.68	0.74	0.71
SCG3|Q8WXD2	blue	0.67	0.73	0.8	0.71
ELOB|Q15370	blue	0.79	0.66	0.57	0.71
PI4KA|P42356	blue	0.56	0.86	0.89	0.71
PLXNA4|Q9HCM2	blue	0.56	0.84	0.9	0.71
VPS8|Q8N3P4	blue	0.87	0.66	0.35	0.71
ASNA1|O43681	blue	0.75	0.73	0.55	0.71
ROBO2|Q9HCK4	blue	0.71	0.68	0.73	0.71
LMBRD2|Q68DH5	blue	0.7	0.66	0.78	0.71
STEAP2|Q8NFT2	blue	0.66	0.77	0.73	0.7
UBXN6|Q9BZV1	blue	0.67	0.77	0.7	0.7
HSDL1|Q3SXM5	blue	0.73	0.58	0.82	0.7
TRHDE|Q9UKU6	blue	0.76	0.58	0.73	0.7
SMIM18|P0DKX4	blue	0.67	0.67	0.84	0.7
MYDGF|Q969H8	blue	0.74	0.58	0.79	0.7
ADGRL3|Q9HAR2	blue	0.69	0.67	0.78	0.7
RPS6KC1|Q96S38	blue	0.65	0.74	0.8	0.7
TUSC2|O75896	blue	0.77	0.59	0.67	0.7
PRRT2|Q7Z6L0	blue	0.6	0.83	0.78	0.7
ASB1|Q9Y576	blue	0.78	0.63	0.59	0.7
MYRIP|Q8NFW9	blue	0.69	0.72	0.7	0.7
LRRTM2|O43300	blue	0.71	0.71	0.67	0.7
GALNT17|Q6IS24	blue	0.71	0.68	0.69	0.7
ARHGAP1|Q07960	blue	0.73	0.67	0.66	0.7
VCPIP1|Q96JH7	blue	0.66	0.8	0.67	0.7
VSNL1|P62760	blue	0.66	0.76	0.73	0.7
SLC39A6|Q13433	blue	0.79	0.46	0.8	0.7
HECW2|Q9P2P5	blue	0.58	0.83	0.81	0.7
MAP6|Q96JE9	blue	0.56	0.82	0.89	0.7
CISD1|Q9NZ45	blue	0.6	0.8	0.8	0.7
RABEP1|Q15276	blue	0.7	0.63	0.77	0.7
FLRT3|Q9NZU0	blue	0.79	0.68	0.47	0.7
TMX4|Q9H1E5	blue	0.72	0.69	0.62	0.7
ADCY1|Q08828	blue	0.63	0.75	0.8	0.69
SLC25A44|Q96H78	blue	0.74	0.61	0.69	0.69
NLGN1|Q8N2Q7	blue	0.61	0.77	0.81	0.69
SLITRK5|O94991	blue	0.57	0.82	0.85	0.69
CELF4|Q9BZC1	blue	0.68	0.67	0.75	0.69
RARS|P54136	blue	0.73	0.57	0.76	0.69
SCYL2|Q6P3W7	blue	0.75	0.67	0.57	0.69
EPG5|Q9HCE0	blue	0.75	0.57	0.72	0.69
EEF1B2|P24534	blue	0.7	0.62	0.77	0.69
PRKCB|P05771	blue	0.64	0.74	0.77	0.69
APMAP|Q9HDC9	blue	0.73	0.7	0.57	0.69
VTI1A|Q96AJ9	blue	0.6	0.78	0.8	0.69
DYNC1LI1|Q9Y6G9	blue	0.67	0.71	0.71	0.69
CKMT1A|P12532	blue	0.62	0.76	0.78	0.69
KATNB1|Q9BVA0	blue	0.66	0.67	0.81	0.69
PRKAR2A|P13861	blue	0.7	0.63	0.74	0.69
USP5|P45974	blue	0.7	0.64	0.73	0.69
NUMB|P49757	blue	0.64	0.73	0.76	0.69
STK11|Q15831	blue	0.63	0.77	0.73	0.69
MFSD4A|Q8N468	blue	0.6	0.73	0.86	0.69
TBC1D24|Q9ULP9	blue	0.62	0.72	0.82	0.69
CA10|Q9NS85	blue	0.62	0.74	0.78	0.69
KIAA0513|O60268	blue	0.55	0.8	0.89	0.69
PPP1R3F|Q6ZSY5	blue	0.73	0.62	0.63	0.68
GNG13|Q9P2W3	blue	0.63	0.79	0.68	0.68
PAK3|O75914	blue	0.54	0.81	0.87	0.68
TGFBRAP1|Q8WUH2	blue	0.66	0.68	0.76	0.68
ARF6|P62330	blue	0.78	0.54	0.61	0.68
APBB1|O00213	blue	0.62	0.74	0.77	0.68
DPYSL4|O14531	blue	0.63	0.74	0.75	0.68
MTCH2|Q9Y6C9	blue	0.67	0.65	0.75	0.68
ARFGAP2|Q8N6H7	blue	0.75	0.58	0.64	0.68
MAPK9|P45984	blue	0.76	0.52	0.7	0.68
ADORA1|P30542	blue	0.71	0.69	0.58	0.68
VIPAS39|Q9H9C1	blue	0.63	0.73	0.74	0.68
SPIRE1|Q08AE8	blue	0.69	0.66	0.66	0.68
CSPG5|O95196	blue	0.59	0.72	0.84	0.68
HMGCLL1|Q8TB92	blue	0.67	0.75	0.6	0.68
EXOC7|Q9UPT5	blue	0.59	0.75	0.8	0.68
DGKI|O75912	blue	0.64	0.68	0.78	0.68
LGALSL|Q3ZCW2	blue	0.58	0.79	0.76	0.67
ARMCX3|Q9UH62	blue	0.59	0.73	0.8	0.67
CPLX2|Q6PUV4	blue	0.65	0.74	0.63	0.67
SYT7|O43581	blue	0.48	0.85	0.94	0.67
SLC22A23|A1A5C7	blue	0.55	0.82	0.81	0.67
BRINP1|O60477	blue	0.69	0.59	0.76	0.67
PPP1CA|P62136	blue	0.64	0.71	0.7	0.67
NOVA1|P51513	blue	0.59	0.76	0.77	0.67
RAB1B|Q9H0U4	blue	0.58	0.73	0.84	0.67
HECTD4|Q9Y4D8	blue	0.57	0.79	0.78	0.67
YIF1B|Q5BJH7	blue	0.82	0.59	0.39	0.67
DGKE|P52429	blue	0.63	0.7	0.72	0.67
MCUR1|Q96AQ8	blue	0.7	0.57	0.73	0.67
BRINP2|Q9C0B6	blue	0.64	0.65	0.78	0.67
PTGFRN|Q9P2B2	blue	0.71	0.5	0.81	0.67
FAM91A1|Q658Y4	blue	0.75	0.55	0.61	0.67
NSF|P46459	blue	0.53	0.78	0.87	0.67
CSNK1G1|Q9HCP0	blue	0.62	0.72	0.73	0.67
DNAJC13|O75165	blue	0.79	0.48	0.62	0.67
CADPS2|Q86UW7	blue	0.7	0.76	0.44	0.67
MTOR|P42345	blue	0.76	0.53	0.6	0.67
SYT3|Q9BQG1	blue	0.54	0.81	0.8	0.67
FAM160B1|Q5W0V3	blue	0.54	0.78	0.84	0.67
SNRK|Q9NRH2	blue	0.61	0.69	0.77	0.67
SEZ6L2|Q6UXD5	blue	0.59	0.73	0.76	0.67
PPP1R12A|O14974	blue	0.6	0.77	0.7	0.67
RFK|Q969G6	blue	0.73	0.49	0.73	0.66
NUDT9|Q9BW91	blue	0.74	0.58	0.57	0.66
UBE2E2|Q96LR5	blue	0.73	0.55	0.63	0.66
KCND3|Q9UK17	blue	0.59	0.75	0.73	0.66
MORN4|Q8NDC4	blue	0.67	0.57	0.77	0.66
CCNYL1|Q8N7R7	blue	0.72	0.55	0.66	0.66
FRMPD4|Q14CM0	blue	0.7	0.46	0.85	0.66
RABGAP1L|B7ZAP0	blue	0.73	0.68	0.44	0.66
VAMP7|P51809	blue	0.75	0.48	0.69	0.66
PTPRO|Q16827	blue	0.79	0.41	0.67	0.66
USP32|Q8NFA0	blue	0.59	0.72	0.76	0.66
OXR1|Q8N573	blue	0.51	0.8	0.86	0.66
NF1|P21359	blue	0.59	0.7	0.77	0.66
NTNG2|Q96CW9	blue	0.56	0.74	0.81	0.66
FAT3|Q8TDW7	blue	0.6	0.71	0.74	0.66
JAKMIP1|Q96N16	blue	0.63	0.61	0.79	0.66
DTD1|Q8TEA8	blue	0.73	0.6	0.56	0.66
ST8SIA3|O43173	blue	0.6	0.66	0.8	0.66
RFTN1|Q14699	blue	0.71	0.55	0.67	0.66
SPATA33|Q96N06	blue	0.73	0.63	0.49	0.66
STX1B|P61266	blue	0.5	0.85	0.79	0.65
TIPRL|O75663	blue	0.49	0.81	0.85	0.65
RHEB|Q15382	blue	0.76	0.49	0.61	0.65
MTCL1|Q9Y4B5	blue	0.7	0.56	0.66	0.65
RALYL|Q86SE5	blue	0.71	0.55	0.64	0.65
ITFG1|Q8TB96	blue	0.54	0.75	0.82	0.65
VBP1|P61758	blue	0.57	0.71	0.78	0.65
CACNA1I|Q9P0X4	blue	0.78	0.48	0.57	0.65
PGBD5|Q8N414	blue	0.65	0.59	0.74	0.65
RAB11B|Q15907	blue	0.76	0.49	0.59	0.65
POMGNT2|Q8NAT1	blue	0.6	0.73	0.68	0.65
CHCHD4|Q8N4Q1	blue	0.57	0.69	0.8	0.65
RAB18|Q9NP72	blue	0.55	0.72	0.81	0.65
INPP5A|Q14642	blue	0.62	0.73	0.63	0.65
TRAPPC10|P48553	blue	0.61	0.68	0.72	0.65
FAM210B|Q96KR6	blue	0.63	0.71	0.61	0.65
CACNA1B|Q00975	blue	0.61	0.68	0.71	0.65
TBCK|Q8TEA7	blue	0.53	0.75	0.83	0.65
ACBD6|Q9BR61	blue	0.72	0.49	0.7	0.65
MTFR1L|Q9H019	blue	0.57	0.71	0.77	0.65
LNPK|Q9C0E8	blue	0.68	0.56	0.69	0.65
KLC2|Q9H0B6	blue	0.61	0.75	0.59	0.65
IGSF3|O75054	blue	0.62	0.65	0.73	0.65
TOR1A|O14656	blue	0.77	0.51	0.52	0.65
MICAL3|Q7RTP6	blue	0.59	0.7	0.72	0.65
MTUS2|Q5JR59	blue	0.64	0.6	0.74	0.65
TMEM56|Q96MV1	blue	0.77	0.6	0.38	0.65
GET4|Q7L5D6	blue	0.63	0.71	0.59	0.65
CUL1|Q13616	blue	0.64	0.71	0.58	0.65
MLEC|Q14165	blue	0.79	0.36	0.67	0.65
AP3S2|P59780	blue	0.59	0.73	0.69	0.65
HAX1|O00165	blue	0.59	0.62	0.83	0.65
COPS7A|Q9UBW8	blue	0.61	0.61	0.79	0.65
MPP7|Q5T2T1	blue	0.63	0.71	0.58	0.65
ATG2B|Q96BY7	blue	0.5	0.76	0.88	0.64
GPRASP2|Q96D09	blue	0.72	0.52	0.62	0.64
LRFN4|Q6PJG9	blue	0.69	0.49	0.73	0.64
NAA35|Q5VZE5	blue	0.56	0.75	0.74	0.64
CIAPIN1|Q6FI81	blue	0.57	0.73	0.72	0.64
SOGA3|Q5TF21	blue	0.53	0.79	0.73	0.64
FXYD6|Q9H0Q3	blue	0.62	0.7	0.62	0.64
NRXN1|P58400	blue	0.54	0.78	0.73	0.64
ZADH2|Q8N4Q0	blue	0.61	0.67	0.69	0.64
RASA2|Q15283	blue	0.53	0.75	0.78	0.64
SNX7|Q9UNH6	blue	0.64	0.57	0.75	0.64
ESYT2|A0FGR8	blue	0.65	0.68	0.58	0.64
PTK2B|Q14289	blue	0.57	0.7	0.76	0.64
RPL32|P62910	blue	0.57	0.63	0.84	0.64
RYDEN|Q9NUL5	blue	0.69	0.57	0.61	0.64
CCM2|Q9BSQ5	blue	0.58	0.61	0.84	0.64
PGAP1|Q75T13	blue	0.67	0.5	0.75	0.64
MARCH5|Q9NX47	blue	0.65	0.65	0.6	0.64
ACAP3|Q96P50	blue	0.74	0.59	0.43	0.64
CUL4B|Q13620	blue	0.66	0.68	0.51	0.64
UBE2O|Q9C0C9	blue	0.61	0.62	0.74	0.64
RAB11FIP5|Q9BXF6	blue	0.6	0.64	0.73	0.64
PCDHAC2|Q9Y5I4	blue	0.54	0.77	0.72	0.64
DMXL1|Q9Y485	blue	0.63	0.55	0.79	0.64
CAMK2N1|Q7Z7J9	blue	0.82	0.32	0.59	0.64
ISCA1|Q9BUE6	blue	0.66	0.61	0.6	0.64
WDFY3|Q8IZQ1	blue	0.68	0.54	0.66	0.64
YIPF5|Q969M3	blue	0.67	0.56	0.64	0.63
PDCD6IP|Q8WUM4	blue	0.65	0.57	0.67	0.63
TMEM243|Q9BU79	blue	0.65	0.61	0.62	0.63
GGA1|Q9UJY5	blue	0.57	0.76	0.63	0.63
CDIP1|Q9H305	blue	0.78	0.68	0.17	0.63
LARP1|Q6PKG0	blue	0.54	0.7	0.8	0.63
MARS2|Q96GW9	blue	0.59	0.65	0.71	0.63
SPINT2|O43291	blue	0.67	0.54	0.64	0.63
GNAI1|P63096	blue	0.53	0.74	0.76	0.63
MYO9A|B2RTY4	blue	0.72	0.49	0.58	0.63
CDS2|O95674	blue	0.76	0.47	0.51	0.63
RAP1GAP|P47736	blue	0.61	0.6	0.73	0.63
RAB40C|Q96S21	blue	0.66	0.64	0.53	0.63
MT-CYB|P00156	blue	0.71	0.52	0.57	0.63
TMEM70|Q9BUB7	blue	0.67	0.64	0.51	0.63
TDRKH|Q9Y2W6	blue	0.47	0.79	0.84	0.63
KIAA1217|Q5T5P2	blue	0.62	0.54	0.76	0.63
SERINC1|Q9NRX5	blue	0.75	0.51	0.46	0.63
SAMM50|Q9Y512	blue	0.53	0.65	0.84	0.63
C16orf58|Q96GQ5	blue	0.66	0.6	0.58	0.63
TECPR1|Q7Z6L1	blue	0.54	0.76	0.68	0.63
SYT13|Q7L8C5	blue	0.54	0.69	0.76	0.63
GRK3|P35626	blue	0.62	0.6	0.68	0.63
SUSD5|O60279	blue	0.66	0.62	0.53	0.62
SLC4A8|Q2Y0W8	blue	0.7	0.53	0.57	0.62
ANKRD13D|Q6ZTN6	blue	0.65	0.61	0.58	0.62
FAM114A2|Q9NRY5	blue	0.68	0.44	0.74	0.62
DDB1|Q16531	blue	0.57	0.71	0.65	0.62
PISD|Q9UG56	blue	0.56	0.64	0.75	0.62
SLITRK1|Q96PX8	blue	0.54	0.74	0.68	0.62
AGFG1|P52594	blue	0.53	0.69	0.78	0.62
CORO2A|Q92828	blue	0.52	0.7	0.79	0.62
WHAMM|Q8TF30	blue	0.64	0.57	0.66	0.62
UBE2Q1|Q7Z7E8	blue	0.67	0.63	0.47	0.62
PDE1B|Q01064	blue	0.53	0.75	0.68	0.62
VPS13D|Q5THJ4	blue	0.61	0.59	0.7	0.62
MGST3|O14880	blue	0.51	0.71	0.8	0.62
NIPAL3|Q6P499	blue	0.67	0.49	0.68	0.62
TTYH3|Q9C0H2	blue	0.54	0.74	0.67	0.62
UBR4|Q5T4S7	blue	0.71	0.44	0.63	0.62
GANAB|Q14697	blue	0.63	0.52	0.72	0.62
KCNH1|O95259	blue	0.49	0.82	0.69	0.62
CERS6|Q6ZMG9	blue	0.59	0.67	0.63	0.62
SLC35B1|P78383	blue	0.83	0.41	0.36	0.62
PMM1|Q92871	blue	0.6	0.68	0.56	0.62
TSC2|P49815	blue	0.51	0.75	0.72	0.62
EML6|Q6ZMW3	blue	0.65	0.52	0.68	0.62
ASAP2|O43150	blue	0.58	0.6	0.75	0.62
MFSD3|Q96ES6	blue	0.74	0.47	0.51	0.62
PDPK1|O15530	blue	0.47	0.78	0.78	0.62
MYCBP2|O75592	blue	0.52	0.71	0.75	0.62
C17orf75|Q9HAS0	blue	0.69	0.53	0.56	0.62
RAB39B|Q96DA2	blue	0.48	0.72	0.84	0.62
CLDN12|P56749	blue	0.65	0.53	0.64	0.62
SORCS1|Q8WY21	blue	0.5	0.69	0.82	0.62
RUNDC3A|Q59EK9	blue	0.71	0.59	0.41	0.62
GABARAPL1|Q9H0R8	blue	0.73	0.53	0.43	0.62
CNNM4|Q6P4Q7	blue	0.73	0.48	0.5	0.62
FAM131B|Q86XD5	blue	0.56	0.7	0.63	0.62
SLC41A3|Q96GZ6	blue	0.81	0.46	0.32	0.62
LRRC8B|Q6P9F7	blue	0.41	0.83	0.84	0.62
PDCD10|Q9BUL8	blue	0.51	0.68	0.8	0.61
C12orf4|Q9NQ89	blue	0.62	0.56	0.69	0.61
ADGRL2|O95490	blue	0.52	0.66	0.78	0.61
PCDH9|Q9HC56	blue	0.79	0.46	0.37	0.61
NECTIN3|Q9NQS3	blue	0.55	0.72	0.64	0.61
WIPF2|Q8TF74	blue	0.63	0.53	0.68	0.61
PLEKHA6|Q9Y2H5	blue	0.56	0.61	0.74	0.61
OSBP|P22059	blue	0.56	0.57	0.82	0.61
SCG2|P13521	blue	0.49	0.72	0.8	0.61
TTC9B|Q8N6N2	blue	0.54	0.63	0.79	0.61
ITPR1|Q14643	blue	0.58	0.63	0.67	0.61
MYH10|P35580	blue	0.62	0.49	0.75	0.61
GARNL3|Q5VVW2	blue	0.61	0.62	0.59	0.61
ZC2HC1A|Q96GY0	blue	0.46	0.72	0.87	0.61
TMEM35A|Q53FP2	blue	0.64	0.56	0.6	0.61
KIAA0319L|Q8IZA0	blue	0.56	0.6	0.76	0.61
BCR|P11274	blue	0.59	0.54	0.76	0.61
ABHD12|Q8N2K0	blue	0.64	0.55	0.59	0.61
FBXO31|Q5XUX0	blue	0.68	0.54	0.51	0.61
USP35|Q9P2H5	blue	0.65	0.57	0.55	0.61
ANKRD35|Q8N283	blue	0.62	0.64	0.53	0.61
GJB6|O95452	blue	0.62	0.63	0.54	0.61
TOM1L2|Q6ZVM7	blue	0.53	0.75	0.6	0.61
ACSL4|O60488	blue	0.69	0.38	0.72	0.61
PITPNA|Q00169	blue	0.64	0.49	0.67	0.61
VKORC1L1|Q8N0U8	blue	0.69	0.45	0.61	0.61
DYNC1I1|O14576	blue	0.57	0.63	0.67	0.61
CEP170|Q5SW79	blue	0.46	0.76	0.77	0.61
SLC27A2|O14975	blue	0.64	0.5	0.66	0.61
MBOAT7|Q96N66	blue	0.57	0.56	0.76	0.61
VAPA|Q9P0L0	blue	0.53	0.69	0.67	0.6
KIF3A|Q9Y496	blue	0.58	0.51	0.82	0.6
PRRT3|Q5FWE3	blue	0.5	0.73	0.71	0.6
SYN3|O14994	blue	0.54	0.69	0.63	0.6
PALM3|A6NDB9	blue	0.6	0.59	0.62	0.6
DIS3L2|Q8IYB7	blue	0.64	0.62	0.49	0.6
HPCAL4|Q9UM19	blue	0.59	0.56	0.71	0.6
ARPC3|O15145	blue	0.54	0.62	0.74	0.6
SSH2|Q76I76	blue	0.62	0.73	0.4	0.6
TRAPPC6B|Q86SZ2	blue	0.54	0.6	0.78	0.6
GRIP1|Q9Y3R0	blue	0.5	0.66	0.78	0.6
GRIK2|Q13002	blue	0.66	0.51	0.58	0.6
TMEM132E|Q6IEE7	blue	0.66	0.54	0.54	0.6
BSDC1|Q9NW68	blue	0.52	0.58	0.84	0.6
EIF4G3|O43432	blue	0.58	0.61	0.65	0.6
PPP3CA|Q08209	blue	0.44	0.82	0.72	0.6
BNIP1|Q12981	blue	0.69	0.57	0.4	0.6
CNNM2|Q9H8M5	blue	0.56	0.69	0.58	0.6
DCC|P43146	blue	0.6	0.52	0.7	0.6
PANK4|Q9NVE7	blue	0.62	0.55	0.62	0.6
RAB2B|Q8WUD1	blue	0.71	0.49	0.47	0.6
SIDT1|Q9NXL6	blue	0.62	0.55	0.62	0.6
PIP4K2C|Q8TBX8	blue	0.53	0.74	0.58	0.6
PRKAG2|Q9UGJ0	blue	0.74	0.41	0.48	0.6
GSG1L|Q6UXU4	blue	0.59	0.59	0.63	0.6
NETO1|Q8TDF5	blue	0.55	0.61	0.71	0.6
LRFN1|Q9P244	blue	0.63	0.56	0.56	0.6
MON2|Q7Z3U7	blue	0.68	0.49	0.52	0.6
TBC1D9|Q6ZT07	blue	0.68	0.36	0.71	0.6
PCYOX1L|Q8NBM8	blue	0.47	0.7	0.79	0.6
NKRF|O15226	blue	0.55	0.64	0.67	0.6
DSTN|P60981	blue	0.62	0.55	0.61	0.6
SLC7A5|Q01650	blue	0.69	0.38	0.64	0.6
ARHGAP21|Q5T5U3	blue	0.56	0.64	0.62	0.6
BNIP3|Q12983	blue	0.73	0.52	0.36	0.59
RTN4|Q9NQC3	blue	0.61	0.61	0.54	0.59
NDUFAF2|Q8N183	blue	0.54	0.63	0.67	0.59
METAP1|P53582	blue	0.6	0.54	0.64	0.59
LMBR1|Q8WVP7	blue	0.7	0.36	0.62	0.59
TBC1D17|Q9HA65	blue	0.59	0.61	0.56	0.59
CACNA2D3|Q8IZS8	blue	0.48	0.67	0.79	0.59
PPM1J|Q5JR12	blue	0.47	0.73	0.72	0.59
CHST10|O43529	blue	0.65	0.58	0.45	0.59
C1QBP|Q07021	blue	0.52	0.58	0.79	0.59
SGTB|Q96EQ0	blue	0.44	0.78	0.73	0.59
EMC1|Q8N766	blue	0.63	0.49	0.63	0.59
SNX32|Q86XE0	blue	0.51	0.67	0.68	0.59
PGS1|Q32NB8	blue	0.54	0.63	0.66	0.59
TSPAN13|O95857	blue	0.48	0.67	0.76	0.59
CPNE4|Q96A23	blue	0.47	0.67	0.79	0.59
CAMK1G|Q96NX5	blue	0.48	0.68	0.75	0.59
ASPHD2|Q6ICH7	blue	0.41	0.82	0.72	0.59
GDAP1L1|Q96MZ0	blue	0.39	0.78	0.85	0.59
CLASP1|Q7Z460	blue	0.48	0.71	0.69	0.59
CPNE5|Q9HCH3	blue	0.43	0.74	0.78	0.59
SDHAF4|Q5VUM1	blue	0.51	0.62	0.74	0.59
SEC61A2|Q9H9S3	blue	0.63	0.52	0.55	0.59
BCL2L13|Q9BXK5	blue	0.67	0.41	0.62	0.59
EIF4A2|Q14240	blue	0.71	0.43	0.48	0.59
VLDLR|P98155	blue	0.52	0.65	0.68	0.59
STX17|P56962	blue	0.45	0.7	0.8	0.59
TOMM40L|Q969M1	blue	0.59	0.64	0.49	0.59
TFAM|Q00059	blue	0.47	0.67	0.78	0.59
COX17|Q14061	blue	0.63	0.44	0.67	0.59
MMGT1|Q8N4V1	blue	0.7	0.46	0.44	0.59
CYB5B|O43169	blue	0.79	0.38	0.33	0.59
HTRA2|O43464	blue	0.57	0.61	0.6	0.58
SLC8A3|P57103	blue	0.66	0.45	0.59	0.58
RNF123|Q5XPI4	blue	0.56	0.58	0.67	0.58
PLXND1|Q9Y4D7	blue	0.45	0.73	0.73	0.58
CD99L2|Q8TCZ2	blue	0.52	0.69	0.6	0.58
TIMM44|O43615	blue	0.6	0.57	0.56	0.58
CYP4X1|Q8N118	blue	0.67	0.42	0.59	0.58
EFNB2|P52799	blue	0.63	0.41	0.71	0.58
NTM|Q9P121	blue	0.55	0.64	0.59	0.58
HINT2|Q9BX68	blue	0.55	0.5	0.77	0.58
PODXL2|Q9NZ53	blue	0.61	0.57	0.53	0.58
HSPA4L|O95757	blue	0.49	0.7	0.66	0.58
RALBP1|Q15311	blue	0.54	0.61	0.66	0.58
IP6K1|Q92551	blue	0.65	0.56	0.43	0.58
AKTIP|Q9H8T0	blue	0.7	0.44	0.47	0.58
RAB33A|Q14088	blue	0.6	0.54	0.6	0.58
SULT4A1|Q9BR01	blue	0.58	0.51	0.68	0.58
LRRC57|Q8N9N7	blue	0.53	0.63	0.63	0.58
NAV2|Q8IVL1	blue	0.71	0.44	0.42	0.58
HS6ST1|O60243	blue	0.65	0.59	0.36	0.58
MPRIP|Q6WCQ1	blue	0.5	0.59	0.77	0.58
ATAD3A|Q9NVI7	blue	0.46	0.64	0.79	0.58
YOD1|Q5VVQ6	blue	0.52	0.67	0.59	0.58
UNC80|Q8N2C7	blue	0.51	0.58	0.75	0.58
TACC2|O95359	blue	0.52	0.73	0.53	0.58
JAGN1|Q8N5M9	blue	0.73	0.24	0.64	0.58
ANAPC1|Q9H1A4	blue	0.63	0.6	0.41	0.58
WNK2|Q9Y3S1	blue	0.54	0.51	0.78	0.58
COX15|Q7KZN9	blue	0.67	0.52	0.41	0.58
MP68|P56378	blue	0.63	0.38	0.71	0.58
ANKRD30B|Q9BXX2	blue	0.61	0.41	0.72	0.58
C3orf33|Q6P1S2	blue	0.56	0.59	0.59	0.58
MRTFB|Q9ULH7	blue	0.51	0.58	0.73	0.58
ATG16L1|Q676U5	blue	0.65	0.47	0.55	0.58
MCM6|Q14566	blue	0.72	0.42	0.42	0.58
BAG4|O95429	blue	0.56	0.54	0.66	0.58
CLCN4|P51793	blue	0.63	0.47	0.59	0.58
CRKL|P46109	blue	0.72	0.37	0.47	0.58
MYL6B|P14649	blue	0.54	0.62	0.59	0.58
SLC13A5|Q86YT5	blue	0.51	0.58	0.76	0.58
CHM|P24386	blue	0.44	0.71	0.75	0.58
TAX1BP1|Q86VP1	blue	0.52	0.63	0.64	0.57
GOLGA7B|Q2TAP0	blue	0.45	0.71	0.71	0.57
TFG|Q92734	blue	0.59	0.45	0.71	0.57
ACACA|Q13085	blue	0.61	0.56	0.51	0.57
RPS21|P63220	blue	0.74	0.4	0.38	0.57
WDR44|Q5JSH3	blue	0.58	0.56	0.59	0.57
CDC27|P30260	blue	0.72	0.43	0.39	0.57
HIGD1A|Q9Y241	blue	0.48	0.66	0.7	0.57
BCAP31|P51572	blue	0.61	0.46	0.64	0.57
ADRM1|Q16186	blue	0.65	0.51	0.46	0.57
RPL36AL|Q969Q0	blue	0.48	0.65	0.7	0.57
EVI5L|Q96CN4	blue	0.44	0.74	0.68	0.57
DCUN1D3|Q8IWE4	blue	0.63	0.38	0.69	0.57
PARL|Q9H300	blue	0.59	0.47	0.65	0.57
CACNB1|Q02641	blue	0.51	0.55	0.77	0.57
PQLC1|Q8N2U9	blue	0.74	0.4	0.35	0.57
EVI5|O60447	blue	0.66	0.41	0.56	0.57
DLG1|Q12959	blue	0.65	0.43	0.55	0.57
CNTN1|Q12860	blue	0.41	0.73	0.77	0.57
CNTNAP2|Q9UHC6	blue	0.43	0.77	0.65	0.57
EIF4E2|O60573	blue	0.62	0.45	0.59	0.57
TSTD1|Q8NFU3	blue	0.53	0.54	0.71	0.57
TIMM50|Q3ZCQ8	blue	0.5	0.68	0.6	0.57
VPS16|Q9H269	blue	0.64	0.42	0.58	0.57
USP33|Q8TEY7	blue	0.64	0.58	0.35	0.57
KIAA1522|Q9P206	blue	0.57	0.57	0.56	0.57
UNCX|A6NJT0	blue	0.4	0.74	0.76	0.57
GPD1L|Q8N335	blue	0.49	0.75	0.51	0.57
BABAM2|Q9NXR7	blue	0.46	0.63	0.75	0.57
MTMR6|Q9Y217	blue	0.56	0.49	0.67	0.57
GPR162|Q16538	blue	0.5	0.66	0.6	0.56
ENC1|O14682	blue	0.49	0.66	0.62	0.56
RHOF|Q9HBH0	blue	0.53	0.52	0.7	0.56
SLC25A40|Q8TBP6	blue	0.56	0.55	0.6	0.56
SNX12|Q9UMY4	blue	0.5	0.69	0.55	0.56
RPL3|P39023	blue	0.44	0.64	0.79	0.56
UBE3B|Q7Z3V4	blue	0.63	0.41	0.61	0.56
KRIT1|O00522	blue	0.65	0.52	0.39	0.56
MCF2L2|Q86YR7	blue	0.67	0.36	0.56	0.56
RASGRF2|O14827	blue	0.38	0.71	0.83	0.56
CARMIL2|Q6F5E8	blue	0.38	0.76	0.78	0.56
ST7|Q9NRC1	blue	0.63	0.47	0.51	0.56
SCYL1|Q96KG9	blue	0.39	0.72	0.79	0.56
AJAP1|Q9UKB5	blue	0.54	0.47	0.74	0.56
RPTOR|Q8N122	blue	0.49	0.54	0.79	0.56
CYB561|P49447	blue	0.73	0.41	0.33	0.56
ATAT1|Q5SQI0	blue	0.52	0.52	0.73	0.56
MTMR9|Q96QG7	blue	0.55	0.47	0.71	0.56
ACTR1B|P42025	blue	0.65	0.57	0.32	0.56
EML5|Q05BV3	blue	0.74	0.27	0.49	0.56
ABL2|P42684	blue	0.64	0.32	0.68	0.56
PKIA|P61925	blue	0.6	0.38	0.69	0.56
FSD1L|Q9BXM9	blue	0.48	0.58	0.75	0.56
GIGYF2|Q6Y7W6	blue	0.61	0.47	0.54	0.56
DNAJB1|P25685	blue	0.61	0.4	0.64	0.56
DIAPH2|O60879	blue	0.6	0.32	0.78	0.56
GNA15|P30679	blue	0.59	0.55	0.48	0.56
CSNK2A2|P19784	blue	0.36	0.78	0.76	0.56
PRICKLE1|Q96MT3	blue	0.42	0.77	0.64	0.56
TMEM9|Q9P0T7	blue	0.66	0.33	0.6	0.56
SNX25|Q9H3E2	blue	0.67	0.25	0.7	0.56
TRMU|O75648	blue	0.74	0.34	0.38	0.56
ACVR2A|P27037	blue	0.58	0.55	0.51	0.56
GON7|Q9BXV9	blue	0.69	0.31	0.56	0.56
EPB41L3|Q9Y2J2	blue	0.44	0.75	0.6	0.56
ATRN|O75882	blue	0.55	0.51	0.64	0.56
SLC4A4|Q9Y6R1	blue	0.5	0.53	0.74	0.56
PI4KB|Q9UBF8	blue	0.67	0.5	0.33	0.56
UBE2V2|Q15819	blue	0.48	0.64	0.65	0.56
ABR|Q12979	blue	0.45	0.58	0.8	0.56
WDR17|Q8IZU2	blue	0.51	0.65	0.54	0.56
SYNRG|Q9UMZ2	blue	0.46	0.73	0.57	0.56
UBAP2|Q5T6F2	blue	0.73	0.37	0.37	0.56
SPRYD3|Q8NCJ5	blue	0.64	0.59	0.29	0.56
KCNQ3|O43525	blue	0.54	0.48	0.71	0.56
PRUNE2|Q8WUY3	blue	0.37	0.69	0.86	0.55
RPL34|P49207	blue	0.41	0.66	0.78	0.55
CHML|P26374	blue	0.45	0.67	0.67	0.55
VPS36|Q86VN1	blue	0.63	0.52	0.4	0.55
DVL1|O14640	blue	0.61	0.48	0.51	0.55
TDRP|Q86YL5	blue	0.73	0.36	0.36	0.55
KCNQ5|Q9NR82	blue	0.56	0.49	0.63	0.55
TMEM130|Q8N3G9	blue	0.67	0.29	0.61	0.55
FXYD7|P58549	blue	0.44	0.73	0.59	0.55
KCNA3|P22001	blue	0.53	0.56	0.62	0.55
KCND2|Q9NZV8	blue	0.44	0.65	0.71	0.55
KCNB2|Q92953	blue	0.54	0.61	0.52	0.55
SLC9A7|Q96T83	blue	0.47	0.6	0.7	0.55
MAP3K12|Q12852	blue	0.55	0.71	0.34	0.55
ABCA5|Q8WWZ7	blue	0.5	0.55	0.68	0.55
IL1RAP|Q9NPH3	blue	0.64	0.37	0.56	0.55
MARK4|Q96L34	blue	0.41	0.6	0.86	0.55
SHOC2|Q9UQ13	blue	0.65	0.2	0.77	0.55
EFHD2|Q96C19	blue	0.71	0.43	0.29	0.55
CCT2|P78371	blue	0.42	0.69	0.71	0.55
ATG5|Q9H1Y0	blue	0.42	0.71	0.67	0.55
RPL27A|P46776	blue	0.44	0.62	0.73	0.55
SIDT2|Q8NBJ9	blue	0.67	0.39	0.45	0.55
PPP3CC|P48454	blue	0.45	0.61	0.73	0.55
TMEM248|Q9NWD8	blue	0.64	0.51	0.35	0.55
RYR2|Q92736	blue	0.54	0.68	0.4	0.55
FAM19A2|Q8N3H0	blue	0.5	0.53	0.69	0.55
CUL9|Q8IWT3	blue	0.57	0.54	0.49	0.55
PRKG2|Q13237	blue	0.42	0.66	0.71	0.55
DGKH|Q86XP1	blue	0.52	0.5	0.67	0.55
SLC7A8|Q9UHI5	blue	0.51	0.6	0.58	0.55
ABHD17C|Q6PCB6	blue	0.56	0.48	0.6	0.55
LETMD1|Q6P1Q0	blue	0.61	0.42	0.54	0.55
DIAPH1|O60610	blue	0.55	0.5	0.6	0.55
DEF8|Q6ZN54	blue	0.76	0.32	0.3	0.55
RHOT2|Q8IXI1	blue	0.65	0.41	0.47	0.55
SLC2A3|P11169	blue	0.42	0.61	0.78	0.54
UQCC1|Q9NVA1	blue	0.53	0.52	0.61	0.54
KIAA1109|Q2LD37	blue	0.69	0.37	0.4	0.54
IPO9|Q96P70	blue	0.64	0.43	0.45	0.54
CDK16|Q00536	blue	0.42	0.69	0.68	0.54
ZFYVE9|O95405	blue	0.53	0.51	0.64	0.54
PANX1|Q96RD7	blue	0.47	0.61	0.65	0.54
DNAJC30|Q96LL9	blue	0.54	0.57	0.52	0.54
SELENOF|O60613	blue	0.63	0.39	0.54	0.54
MAST1|Q9Y2H9	blue	0.49	0.56	0.66	0.54
PDE10A|Q9Y233	blue	0.43	0.64	0.71	0.54
RTN4RL1|Q86UN2	blue	0.51	0.58	0.57	0.54
GBA2|Q9HCG7	blue	0.48	0.62	0.61	0.54
STARD3NL|O95772	blue	0.66	0.36	0.47	0.54
DNAJB6|O75190	blue	0.53	0.55	0.56	0.54
DNAH17|Q9UFH2	blue	0.72	0.41	0.24	0.54
PTK2|Q05397	blue	0.62	0.39	0.54	0.54
VPS13C|Q709C8	blue	0.7	0.33	0.4	0.54
CLEC16A|Q2KHT3	blue	0.59	0.46	0.52	0.54
RAPGEFL1|Q9UHV5	blue	0.6	0.58	0.33	0.54
FAM219A|Q8IW50	blue	0.53	0.54	0.56	0.54
SGPP1|Q9BX95	blue	0.66	0.31	0.55	0.54
COQ3|Q9NZJ6	blue	0.57	0.48	0.53	0.54
STK38L|Q9Y2H1	blue	0.58	0.45	0.53	0.54
NDFIP2|Q9NV92	blue	0.51	0.52	0.64	0.54
CSNK1G3|Q9Y6M4	blue	0.43	0.61	0.72	0.54
IGSF21|Q96ID5	blue	0.57	0.55	0.44	0.54
EMC4|Q5J8M3	blue	0.77	0.31	0.25	0.54
N4BP1|O75113	blue	0.66	0.29	0.56	0.54
DGAT1|O75907	blue	0.67	0.37	0.42	0.54
ANKLE2|Q86XL3	blue	0.64	0.43	0.42	0.54
FBXO27|Q8NI29	blue	0.63	0.31	0.62	0.54
RAPH1|Q70E73	blue	0.63	0.25	0.69	0.54
TNFRSF21|O75509	blue	0.37	0.75	0.67	0.54
NKIRAS1|Q9NYS0	blue	0.53	0.48	0.62	0.54
ARL6IP1|Q15041	blue	0.66	0.35	0.48	0.54
ATP13A1|Q9HD20	blue	0.45	0.54	0.75	0.53
MB21D2|Q8IYB1	blue	0.59	0.39	0.57	0.53
RALGPS1|Q5JS13	blue	0.61	0.54	0.32	0.53
RPL39|P62891	blue	0.51	0.55	0.56	0.53
DOP1A|Q5JWR5	blue	0.47	0.55	0.68	0.53
NFAT5|O94916	blue	0.63	0.47	0.36	0.53
GDPD1|Q8N9F7	blue	0.4	0.73	0.62	0.53
PLXNA2|O75051	blue	0.52	0.45	0.67	0.53
RALB|P11234	blue	0.61	0.53	0.31	0.53
CXADR|P78310	blue	0.56	0.38	0.67	0.53
INPP5E|Q9NRR6	blue	0.59	0.51	0.41	0.53
SCG5|P05408	blue	0.46	0.52	0.74	0.53
EEF1E1|O43324	blue	0.53	0.46	0.63	0.53
RTN4R|Q9BZR6	blue	0.36	0.69	0.77	0.53
FAM135B|Q49AJ0	blue	0.67	0.39	0.36	0.53
RPL13|P26373	blue	0.4	0.63	0.74	0.53
RTN2|O75298	blue	0.65	0.41	0.38	0.53
AKAP9|Q99996	blue	0.58	0.43	0.53	0.53
FARS2|O95363	blue	0.53	0.45	0.62	0.53
MAP4K2|Q12851	blue	0.53	0.55	0.5	0.53
PTPN4|P29074	blue	0.65	0.33	0.47	0.53
M6PR|P20645	blue	0.51	0.52	0.59	0.53
TUBA1B|P68363	blue	0.37	0.67	0.75	0.53
SLC1A4|P43007	blue	0.53	0.46	0.62	0.53
CA11|O75493	blue	0.35	0.78	0.62	0.53
SH3KBP1|Q96B97	blue	0.52	0.53	0.54	0.53
ERICH3|Q5RHP9	blue	0.6	0.41	0.48	0.53
TTC5|Q8N0Z6	blue	0.47	0.53	0.67	0.52
RAB19|A4D1S5	blue	0.7	0.35	0.31	0.52
CHST1|O43916	blue	0.49	0.59	0.52	0.52
USP24|Q9UPU5	blue	0.54	0.4	0.65	0.52
TBC1D23|Q9NUY8	blue	0.47	0.52	0.69	0.52
NALCN|Q8IZF0	blue	0.57	0.44	0.53	0.52
PLCG1|P19174	blue	0.43	0.6	0.67	0.52
CPE|P16870	blue	0.48	0.52	0.64	0.52
OSCP1|Q8WVF1	blue	0.67	0.24	0.55	0.52
OGFR|Q9NZT2	blue	0.42	0.65	0.61	0.52
UCKL1|Q9NWZ5	blue	0.54	0.46	0.58	0.52
ACOX3|O15254	blue	0.74	0.22	0.36	0.52
PNKD|Q8N490	blue	0.48	0.63	0.49	0.52
GTDC1|Q4AE62	blue	0.59	0.52	0.35	0.52
MAN2A2|P49641	blue	0.51	0.47	0.61	0.52
HMOX2|P30519	blue	0.45	0.58	0.65	0.52
KCNAB1|Q14722	blue	0.44	0.57	0.67	0.52
PCBP3|P57721	blue	0.52	0.41	0.68	0.52
PANK1|Q8TE04	blue	0.45	0.57	0.64	0.52
UBXN10|Q96LJ8	blue	0.43	0.67	0.55	0.52
AURKAIP1|Q9NWT8	blue	0.42	0.6	0.68	0.52
SDC3|O75056	blue	0.75	0.23	0.32	0.52
RABGEF1|Q9UJ41	blue	0.48	0.45	0.73	0.52
TLDC1|Q6P9B6	blue	0.64	0.38	0.4	0.52
TMEM245|Q9H330	blue	0.67	0.32	0.4	0.52
GRID1|Q9ULK0	blue	0.55	0.57	0.38	0.52
MT-CO3|P00414	blue	0.61	0.49	0.32	0.52
SLC25A26|Q70HW3	blue	0.54	0.61	0.33	0.52
HCN1|O60741	blue	0.5	0.69	0.34	0.52
TM7SF2|O76062	blue	0.68	0.25	0.47	0.52
ACOT8|O14734	blue	0.49	0.52	0.61	0.52
GPR155|Q7Z3F1	blue	0.68	0.42	0.24	0.52
ACYP1|P07311	blue	0.58	0.47	0.42	0.52
ANKRD28|O15084	blue	0.49	0.48	0.64	0.52
RTN4RL2|Q86UN3	blue	0.39	0.59	0.75	0.52
HACD3|Q9P035	blue	0.67	0.31	0.4	0.52
ASTN2|O75129	blue	0.55	0.39	0.62	0.52
UBFD1|O14562	blue	0.49	0.52	0.59	0.52
RASGEF1A|Q8N9B8	blue	0.61	0.5	0.28	0.52
CHGB|P05060	blue	0.33	0.67	0.79	0.52
CKAP5|Q14008	blue	0.37	0.68	0.67	0.52
RB1CC1|Q8TDY2	blue	0.54	0.47	0.52	0.52
FBXO42|Q6P3S6	blue	0.51	0.55	0.49	0.52
RNF41|Q9H4P4	blue	0.64	0.39	0.35	0.52
TMEM127|O75204	blue	0.49	0.48	0.63	0.51
TBC1D7|Q9P0N9	blue	0.34	0.7	0.71	0.51
ADCY5|O95622	blue	0.45	0.48	0.73	0.51
TMEM9B|Q9NQ34	blue	0.55	0.43	0.53	0.51
HERC4|Q5GLZ8	blue	0.5	0.55	0.49	0.51
GLCCI1|Q86VQ1	blue	0.6	0.44	0.38	0.51
TMEM126B|Q8IUX1	blue	0.63	0.39	0.39	0.51
SMDT1|Q9H4I9	blue	0.54	0.49	0.47	0.51
MTHFD2L|Q9H903	blue	0.5	0.5	0.57	0.51
CLPTM1L|Q96KA5	blue	0.57	0.45	0.45	0.51
ZW10|O43264	blue	0.52	0.49	0.52	0.51
WDR45|Q9Y484	blue	0.64	0.45	0.24	0.51
TPD52|P55327	blue	0.34	0.68	0.72	0.51
FAU|P62861	blue	0.45	0.55	0.62	0.51
MON1B|Q7L1V2	blue	0.67	0.37	0.3	0.51
DUT|P33316	blue	0.53	0.52	0.46	0.51
LYRM4|Q9HD34	blue	0.46	0.54	0.59	0.51
SHISA4|Q96DD7	blue	0.57	0.43	0.47	0.51
SMG5|Q9UPR3	blue	0.65	0.29	0.44	0.51
PTPRK|Q15262	blue	0.41	0.66	0.54	0.51
VTI1B|Q9UEU0	blue	0.5	0.52	0.5	0.51
SMIM20|Q8N5G0	blue	0.49	0.45	0.64	0.51
MOB2|Q70IA6	blue	0.53	0.51	0.43	0.51
CPEB2|Q7Z5Q1	blue	0.54	0.49	0.45	0.51
SEZ6L|Q9BYH1	blue	0.34	0.69	0.68	0.51
FUNDC1|Q8IVP5	blue	0.54	0.43	0.53	0.51
EIF4B|P23588	blue	0.44	0.59	0.57	0.51
NXPH1|P58417	blue	0.51	0.47	0.55	0.51
RAN|P62826	blue	0.45	0.51	0.65	0.51
ELOVL4|Q9GZR5	blue	0.67	0.31	0.36	0.51
HERC1|Q15751	blue	0.59	0.37	0.47	0.51
PEX6|Q13608	blue	0.43	0.51	0.69	0.51
CUL2|Q13617	blue	0.31	0.68	0.79	0.51
GRM4|Q14833	blue	0.5	0.37	0.72	0.5
PFKM|P08237	blue	0.42	0.54	0.69	0.5
AAGAB|Q6PD74	blue	0.54	0.52	0.4	0.5
APH1B|Q8WW43	blue	0.71	0.27	0.29	0.5
XK|P51811	blue	0.45	0.48	0.69	0.5
BIRC2|Q13490	blue	0.39	0.59	0.67	0.5
TCEAL3|Q969E4	blue	0.64	0.39	0.31	0.5
TMEM135|Q86UB9	blue	0.5	0.52	0.48	0.5
PLCXD2|Q0VAA5	blue	0.6	0.39	0.41	0.5
SPRED1|Q7Z699	blue	0.64	0.43	0.24	0.5
ZFAND2B|Q8WV99	blue	0.46	0.53	0.56	0.5
NT5C3B|Q969T7	blue	0.6	0.41	0.36	0.5
EFNA3|P52797	blue	0.54	0.35	0.61	0.5
NDUFAF4|Q9P032	blue	0.43	0.63	0.49	0.5
COX16|Q9P0S2	blue	0.46	0.47	0.65	0.5
TMEM263|Q8WUH6	blue	0.46	0.42	0.72	0.5
FAM210A|Q96ND0	blue	0.54	0.4	0.54	0.5
SLC6A15|Q9H2J7	blue	0.58	0.34	0.5	0.5
KIF5C|O60282	blue	0.4	0.56	0.69	0.5
PPIP5K2|O43314	blue	0.41	0.58	0.61	0.5
HOPX|Q9BPY8	blue	0.38	0.56	0.72	0.5
KCNJ6|P48051	blue	0.48	0.56	0.45	0.5
KCNJ18|B7U540	blue	0.52	0.48	0.45	0.5
XPO7|Q9UIA9	blue	0.61	0.36	0.4	0.5
RIPOR2|Q9Y4F9	blue	0.62	0.34	0.39	0.5
PRKCG|P05129	blue	0.37	0.55	0.76	0.5
MAP1LC3A|Q9H492	blue	0.37	0.62	0.67	0.5
NCOA7|Q8NI08	blue	0.38	0.56	0.7	0.5
BAG5|Q9UL15	blue	0.42	0.65	0.48	0.49
TBC1D22A|Q8WUA7	blue	0.63	0.24	0.48	0.49
JMY|Q8N9B5	blue	0.42	0.52	0.65	0.49
APBA2|Q99767	blue	0.37	0.62	0.66	0.49
ARL8B|Q9NVJ2	blue	0.54	0.45	0.43	0.49
MINPP1|Q9UNW1	blue	0.32	0.61	0.78	0.49
GRM1|Q13255	blue	0.42	0.54	0.61	0.49
EEF1A2|Q05639	blue	0.33	0.66	0.69	0.49
RAPGEF1|Q13905	blue	0.44	0.46	0.68	0.49
MUL1|Q969V5	blue	0.43	0.58	0.53	0.49
RPS6KB1|P23443	blue	0.6	0.45	0.26	0.49
PPP2R5B|Q15173	blue	0.44	0.54	0.56	0.49
FHL2|Q14192	blue	0.42	0.52	0.63	0.49
WDR61|Q9GZS3	blue	0.7	0.34	0.14	0.49
SYT9|Q86SS6	blue	0.63	0.29	0.39	0.49
CHMP4B|Q9H444	blue	0.58	0.39	0.38	0.49
NDST2|P52849	blue	0.53	0.37	0.55	0.49
C12orf73|Q69YU5	blue	0.35	0.59	0.71	0.49
QPCTL|Q9NXS2	blue	0.59	0.34	0.43	0.49
UBE3C|Q15386	blue	0.48	0.48	0.51	0.49
GABRA3|P34903	blue	0.33	0.61	0.74	0.49
HOOK2|Q96ED9	blue	0.67	0.34	0.23	0.49
TCF4|P15884	blue	0.59	0.3	0.47	0.49
ATP8A2|Q9NTI2	blue	0.72	0.1	0.41	0.49
UFD1|Q92890	blue	0.62	0.3	0.38	0.49
DBNDD1|Q9H9R9	blue	0.43	0.56	0.53	0.49
LACTB|P83111	blue	0.54	0.41	0.45	0.49
SPART|Q8N0X7	blue	0.72	0.2	0.27	0.49
EMC3|Q9P0I2	blue	0.6	0.24	0.51	0.48
COX20|Q5RI15	blue	0.44	0.44	0.65	0.48
RAB27B|O00194	blue	0.38	0.53	0.71	0.48
CYGB|Q8WWM9	blue	0.64	0.36	0.24	0.48
SPEG|Q15772	blue	0.48	0.46	0.53	0.48
TBK1|Q9UHD2	blue	0.31	0.69	0.67	0.48
KAZN|Q674X7	blue	0.49	0.53	0.4	0.48
TMEM240|Q5SV17	blue	0.54	0.48	0.35	0.48
ACTA1|P68133	blue	0.55	0.34	0.5	0.48
DTNB|O60941	blue	0.64	0.29	0.33	0.48
CLGN|O14967	blue	0.58	0.38	0.35	0.48
GNAL|P38405	blue	0.41	0.64	0.45	0.48
SLC22A17|Q8WUG5	blue	0.36	0.57	0.69	0.48
CASD1|Q96PB1	blue	0.64	0.31	0.29	0.48
CLSTN3|Q9BQT9	blue	0.22	0.8	0.74	0.48
RAB5C|P51148	blue	0.46	0.4	0.66	0.48
CDK14|O94921	blue	0.37	0.62	0.58	0.48
TUBB4A|P04350	blue	0.3	0.68	0.68	0.48
BTBD2|Q9BX70	blue	0.54	0.32	0.54	0.48
ANO3|Q9BYT9	blue	0.34	0.58	0.71	0.48
CDC42BPA|Q5VT25	blue	0.36	0.72	0.45	0.48
TNK2|Q07912	blue	0.55	0.5	0.27	0.48
UQCC2|Q9BRT2	blue	0.46	0.47	0.54	0.48
FGFR1OP2|Q9NVK5	blue	0.42	0.35	0.81	0.48
URGCP|Q8TCY9	blue	0.6	0.35	0.34	0.48
ARL10|Q8N8L6	blue	0.5	0.5	0.38	0.48
UBQLN4|Q9NRR5	blue	0.48	0.41	0.57	0.48
MIGA2|Q7L4E1	blue	0.52	0.49	0.35	0.48
TNR|Q92752	blue	0.38	0.53	0.68	0.48
BCL11B|Q9C0K0	blue	0.42	0.44	0.68	0.48
C5orf22|Q49AR2	blue	0.5	0.43	0.49	0.48
SLC52A2|Q9HAB3	blue	0.61	0.27	0.41	0.48
DERL1|Q9BUN8	blue	0.55	0.3	0.53	0.48
GHDC|Q8N2G8	blue	0.48	0.46	0.48	0.48
PPP1R37|O75864	blue	0.6	0.42	0.24	0.48
FAIM2|Q9BWQ8	blue	0.38	0.57	0.6	0.48
MME|P08473	blue	0.59	0.36	0.33	0.48
GRK5|P34947	blue	0.52	0.44	0.42	0.47
USP25|Q9UHP3	blue	0.58	0.45	0.22	0.47
PNMA6F|A0A0J9YX94	blue	0.53	0.38	0.44	0.47
DIRAS2|Q96HU8	blue	0.48	0.57	0.34	0.47
SPIRE2|Q8WWL2	blue	0.31	0.7	0.6	0.47
CDH13|P55290	blue	0.37	0.59	0.59	0.47
MAP3K4|Q9Y6R4	blue	0.42	0.47	0.61	0.47
GPSM1|Q86YR5	blue	0.54	0.46	0.32	0.47
AASDHPPT|Q9NRN7	blue	0.57	0.4	0.33	0.47
NMT2|O60551	blue	0.38	0.54	0.61	0.47
MPP3|Q13368	blue	0.42	0.52	0.55	0.47
RPL35A|P18077	blue	0.45	0.5	0.49	0.47
FAM83H|Q6ZRV2	blue	0.46	0.5	0.45	0.47
SMG8|Q8ND04	blue	0.58	0.33	0.38	0.47
KCTD10|Q9H3F6	blue	0.5	0.38	0.52	0.47
CUL5|Q93034	blue	0.61	0.42	0.16	0.47
HSPA12A|O43301	blue	0.46	0.48	0.49	0.47
NISCH|Q9Y2I1	blue	0.31	0.64	0.66	0.47
MAOA|P21397	blue	0.52	0.34	0.51	0.47
RAMAC|Q9BTL3	blue	0.36	0.59	0.58	0.47
ATRNL1|Q5VV63	blue	0.46	0.54	0.38	0.47
HSBP1|O75506	blue	0.54	0.4	0.37	0.47
NAA20|P61599	blue	0.65	0.21	0.35	0.47
SLC30A1|Q9Y6M5	blue	0.49	0.34	0.58	0.47
SRA1|Q9HD15	blue	0.61	0.43	0.14	0.47
STAM|Q92783	blue	0.2	0.78	0.74	0.47
TBC1D22B|Q9NU19	blue	0.45	0.56	0.39	0.47
JAKMIP2|Q96AA8	blue	0.38	0.58	0.53	0.47
NMT1|P30419	blue	0.39	0.46	0.67	0.47
BZW2|Q9Y6E2	blue	0.62	0.35	0.23	0.47
PGK2|P07205	blue	0.53	0.45	0.31	0.47
FAM49A|Q9H0Q0	blue	0.48	0.32	0.62	0.47
ZZEF1|O43149	blue	0.57	0.36	0.35	0.47
TRIQK|Q629K1	blue	0.58	0.3	0.4	0.46
PPOX|P50336	blue	0.43	0.47	0.54	0.46
PRKCZ|Q05513	blue	0.54	0.36	0.4	0.46
PNMA8A|Q86V59	blue	0.47	0.5	0.39	0.46
DNAJB2|P25686	blue	0.44	0.46	0.51	0.46
TMED8|Q6PL24	blue	0.35	0.54	0.66	0.46
KIAA1755|Q5JYT7	blue	0.58	0.36	0.3	0.46
USP22|Q9UPT9	blue	0.53	0.31	0.5	0.46
DAGLB|Q8NCG7	blue	0.47	0.5	0.39	0.46
NOL8|Q76FK4	blue	0.45	0.37	0.62	0.46
CAMKK1|Q8N5S9	blue	0.32	0.65	0.57	0.46
LYRM1|O43325	blue	0.4	0.52	0.54	0.46
FBXL20|Q96IG2	blue	0.45	0.48	0.47	0.46
FASTKD2|Q9NYY8	blue	0.47	0.41	0.5	0.46
ANGEL2|Q5VTE6	blue	0.4	0.48	0.58	0.46
HTR1A|P08908	blue	0.42	0.62	0.34	0.46
MOAP1|Q96BY2	blue	0.57	0.38	0.28	0.46
DDHD2|O94830	blue	0.51	0.35	0.47	0.46
ATP7A|Q04656	blue	0.58	0.27	0.4	0.46
TRAPPC8|Q9Y2L5	blue	0.32	0.61	0.61	0.46
HSPA14|Q0VDF9	blue	0.51	0.4	0.39	0.46
VPS37A|Q8NEZ2	blue	0.52	0.23	0.61	0.46
CGREF1|Q99674	blue	0.35	0.71	0.38	0.46
BAG2|O95816	blue	0.49	0.31	0.58	0.46
SFXN4|Q6P4A7	blue	0.5	0.41	0.4	0.46
CAMK1|Q14012	blue	0.44	0.38	0.61	0.46
KIAA1324|Q6UXG2	blue	0.37	0.62	0.46	0.46
TMEM53|Q6P2H8	blue	0.47	0.46	0.41	0.45
WASL|O00401	blue	0.53	0.31	0.46	0.45
MACROD2|A1Z1Q3	blue	0.35	0.53	0.62	0.45
PFDN1|O60925	blue	0.24	0.63	0.75	0.45
NEURL4|Q96JN8	blue	0.57	0.26	0.39	0.45
DPY19L1|Q2PZI1	blue	0.52	0.32	0.47	0.45
KCNJ3|P48549	blue	0.49	0.32	0.53	0.45
TBC1D14|Q9P2M4	blue	0.57	0.28	0.37	0.45
SMIM13|P0DJ93	blue	0.37	0.51	0.59	0.45
LURAP1|Q96LR2	blue	0.38	0.59	0.44	0.45
CLCN6|P51797	blue	0.49	0.37	0.47	0.45
SUPV3L1|Q8IYB8	blue	0.56	0.26	0.42	0.45
TMEM184B|Q9Y519	blue	0.47	0.36	0.52	0.45
KLC1|Q07866	blue	0.44	0.44	0.49	0.45
TBC1D8|O95759	blue	0.52	0.37	0.37	0.45
PRKAA1|Q13131	blue	0.45	0.46	0.42	0.45
RUNDC3B|Q96NL0	blue	0.43	0.55	0.35	0.45
PRAF2|O60831	blue	0.33	0.44	0.75	0.45
LENG9|Q96B70	blue	0.37	0.51	0.55	0.45
TUSC3|Q13454	blue	0.4	0.46	0.55	0.45
HPS4|Q9NQG7	blue	0.54	0.37	0.31	0.45
MIEF1|Q9NQG6	blue	0.4	0.47	0.55	0.45
TXNDC9|O14530	blue	0.3	0.57	0.67	0.45
FSD1|Q9BTV5	blue	0.25	0.66	0.67	0.45
JPT1|Q9UK76	blue	0.2	0.7	0.72	0.44
FAM217B|Q9NTX9	blue	0.38	0.57	0.44	0.44
WDR41|Q9HAD4	blue	0.17	0.7	0.82	0.44
LCLAT1|Q6UWP7	blue	0.4	0.48	0.51	0.44
DNAL1|Q4LDG9	blue	0.47	0.39	0.44	0.44
CBL|P22681	blue	0.37	0.38	0.71	0.44
PPP4C|P60510	blue	0.56	0.36	0.24	0.44
CEBPZOS|A8MTT3	blue	0.35	0.51	0.58	0.44
UBXN2B|Q14CS0	blue	0.37	0.46	0.6	0.44
HEATR5B|Q9P2D3	blue	0.38	0.36	0.72	0.44
SEPT9|Q9UHD8	blue	0.49	0.32	0.46	0.44
RPL35|P42766	blue	0.5	0.15	0.69	0.44
UPF2|Q9HAU5	blue	0.55	0.28	0.36	0.44
SACM1L|Q9NTJ5	blue	0.38	0.41	0.62	0.44
CAMLG|P49069	blue	0.39	0.36	0.67	0.44
QRSL1|Q9H0R6	blue	0.43	0.47	0.4	0.44
VAT1L|Q9HCJ6	blue	0.37	0.51	0.51	0.44
SLC12A6|Q9UHW9	blue	0.39	0.44	0.56	0.44
MAST4|O15021	blue	0.53	0.19	0.53	0.44
SSBP4|Q9BWG4	blue	0.51	0.29	0.43	0.43
KCTD2|Q14681	blue	0.57	0.35	0.2	0.43
PTPRF|P10586	blue	0.44	0.44	0.39	0.43
PTPN2|P17706	blue	0.57	0.07	0.58	0.43
LY6H|O94772	blue	0.28	0.52	0.71	0.43
SYT17|Q9BSW7	blue	0.46	0.27	0.59	0.43
FBXO45|P0C2W1	blue	0.57	0.35	0.19	0.43
TACC1|O75410	blue	0.51	0.49	0.15	0.43
TMCO1|Q9UM00	blue	0.43	0.44	0.42	0.43
EML1|O00423	blue	0.43	0.36	0.55	0.43
TMEM246|Q9BRR3	blue	0.42	0.47	0.41	0.43
CDC23|Q9UJX2	blue	0.62	0.29	0.12	0.43
VPS26A|O75436	blue	0.5	0.29	0.45	0.43
LSAMP|Q13449	blue	0.36	0.52	0.49	0.43
RAD23A|P54725	blue	0.52	0.36	0.27	0.43
LRRFIP1|Q32MZ4	blue	0.42	0.4	0.49	0.43
DNAJA4|Q8WW22	blue	0.38	0.36	0.65	0.43
GALNT16|Q8N428	blue	0.44	0.31	0.55	0.43
SNF8|Q96H20	blue	0.39	0.48	0.45	0.43
COPS6|Q7L5N1	blue	0.37	0.57	0.38	0.43
OGA|O60502	blue	0.44	0.41	0.4	0.43
FAM3C|Q92520	blue	0.33	0.53	0.54	0.43
STAT6|P42226	blue	0.34	0.49	0.58	0.43
PEX5L|Q8IYB4	blue	0.4	0.5	0.37	0.42
SPRYD7|Q5W111	blue	0.44	0.45	0.34	0.42
CAMTA1|Q9Y6Y1	blue	0.52	0.31	0.32	0.42
ZSWIM8|A7E2V4	blue	0.55	0.15	0.48	0.42
MESD|Q14696	blue	0.53	0.22	0.43	0.42
RBSN|Q9H1K0	blue	0.25	0.67	0.53	0.42
DCTN6|O00399	blue	0.43	0.38	0.46	0.42
PRR7|Q8TB68	blue	0.35	0.56	0.41	0.42
SHF|Q7M4L6	blue	0.38	0.41	0.54	0.42
KIAA0100|Q14667	blue	0.42	0.42	0.43	0.42
FAM102B|Q5T8I3	blue	0.47	0.46	0.23	0.42
CHMP5|Q9NZZ3	blue	0.47	0.3	0.48	0.42
C1QL3|Q5VWW1	blue	0.26	0.55	0.66	0.42
KCTD8|Q6ZWB6	blue	0.34	0.57	0.42	0.42
STX18|Q9P2W9	blue	0.45	0.29	0.51	0.42
UNC5D|Q6UXZ4	blue	0.46	0.12	0.74	0.42
VSTM2B|A6NLU5	blue	0.37	0.43	0.54	0.42
TCEAL6|Q6IPX3	blue	0.24	0.63	0.59	0.42
PIK3R2|O00459	blue	0.45	0.38	0.4	0.42
UBR1|Q8IWV7	blue	0.51	0.38	0.24	0.42
PAIP1|Q9H074	blue	0.47	0.25	0.51	0.42
FLII|Q13045	blue	0.47	0.29	0.44	0.42
RMDN3|Q96TC7	blue	0.59	0.22	0.23	0.42
GUCY1B1|Q02153	blue	0.33	0.42	0.63	0.41
FLCN|Q8NFG4	blue	0.46	0.37	0.35	0.41
UBE2J1|Q9Y385	blue	0.58	0.27	0.19	0.41
RIN1|Q13671	blue	0.35	0.49	0.48	0.41
NUDT3|O95989	blue	0.34	0.45	0.56	0.41
RAB4B|P61018	blue	0.35	0.53	0.42	0.41
ATP8A1|Q9Y2Q0	blue	0.42	0.44	0.36	0.41
SDF2|Q99470	blue	0.4	0.56	0.24	0.41
LRRC20|Q8TCA0	blue	0.33	0.51	0.49	0.41
RMDN2|Q96LZ7	blue	0.38	0.37	0.54	0.41
NRBF2|Q96F24	blue	0.41	0.2	0.71	0.41
GOT1|P17174	blue	0.27	0.57	0.56	0.41
SLC1A6|P48664	blue	0.35	0.32	0.69	0.41
PTPRZ1|P23471	blue	0.36	0.37	0.59	0.41
PTPRD|P23468	blue	0.29	0.57	0.49	0.41
COQ7|Q99807	blue	0.47	0.31	0.39	0.41
CNTN4|Q8IWV2	blue	0.27	0.5	0.66	0.41
DNAJC27|Q9NZQ0	blue	0.28	0.59	0.48	0.41
OTUD4|Q01804	blue	0.41	0.33	0.51	0.41
CSNK1D|P48730	blue	0.53	0.2	0.38	0.41
NUDT10|Q8NFP7	blue	0.5	0.31	0.3	0.41
FASTKD5|Q7L8L6	blue	0.33	0.5	0.47	0.41
SPCS1|Q9Y6A9	blue	0.59	0.14	0.29	0.41
GPAT4|Q86UL3	blue	0.36	0.32	0.64	0.4
GTPBP3|Q969Y2	blue	0.39	0.32	0.56	0.4
GPR180|Q86V85	blue	0.48	0.33	0.32	0.4
MAP1LC3B2|A6NCE7	blue	0.46	0.34	0.35	0.4
DHX36|Q9H2U1	blue	0.26	0.47	0.69	0.4
CPNE7|Q9UBL6	blue	0.26	0.48	0.67	0.4
MOGS|Q13724	blue	0.49	0.28	0.34	0.4
EFR3B|Q9Y2G0	blue	0.4	0.36	0.49	0.4
UBL7|Q96S82	blue	0.36	0.52	0.36	0.4
SLC2A6|Q9UGQ3	blue	0.27	0.51	0.6	0.4
PRXL2A|Q9BRX8	blue	0.33	0.48	0.48	0.4
PID1|Q7Z2X4	blue	0.45	0.22	0.55	0.4
ARMC9|Q7Z3E5	blue	0.34	0.39	0.58	0.4
PPP1R14C|Q8TAE6	blue	0.2	0.68	0.55	0.4
PIK3R1|P27986	blue	0.18	0.64	0.65	0.4
DCHS1|Q96JQ0	blue	0.45	0.32	0.4	0.4
ATG13|O75143	blue	0.37	0.35	0.55	0.4
PRKAB1|Q9Y478	blue	0.3	0.45	0.58	0.4
OCIAD1|Q9NX40	blue	0.18	0.59	0.71	0.4
INPP4B|O15327	blue	0.4	0.46	0.32	0.4
DCAF11|Q8TEB1	blue	0.5	0.23	0.38	0.4
IRS2|Q9Y4H2	blue	0.37	0.39	0.48	0.4
TRNT1|Q96Q11	blue	0.5	0.23	0.38	0.4
BCAN|Q96GW7	blue	0.5	0.33	0.22	0.4
WIPF3|A6NGB9	blue	0.45	0.37	0.31	0.4
SNX24|Q9Y343	blue	0.36	0.42	0.47	0.4
SLC45A1|Q9Y2W3	blue	0.41	0.36	0.4	0.4
PYURF|Q96I23	blue	0.27	0.43	0.68	0.4
PLPP1|O14494	blue	0.51	0.11	0.49	0.4
TMEM151B|Q8IW70	blue	0.54	0.27	0.19	0.4
GSS|P48637	blue	0.56	0.22	0.2	0.39
NRCAM|Q92823	blue	0.32	0.39	0.58	0.39
GUK1|Q16774	blue	0.47	0.38	0.21	0.39
TMEM30A|Q9NV96	blue	0.39	0.42	0.36	0.39
COQ5|Q5HYK3	blue	0.41	0.35	0.4	0.39
ARL6|Q9H0F7	blue	0.26	0.52	0.55	0.39
YKT6|O15498	blue	0.54	0.17	0.3	0.39
PIGT|Q969N2	blue	0.45	0.43	0.18	0.39
WDR54|Q9H977	blue	0.36	0.32	0.56	0.39
UBE2D1|P51668	blue	0.3	0.62	0.31	0.39
PGK1|P00558	blue	0.4	0.51	0.19	0.39
PLEKHM3|Q6ZWE6	blue	0.48	0.3	0.27	0.39
WRB|O00258	blue	0.45	0.25	0.43	0.39
TRIM36|Q9NQ86	blue	0.2	0.56	0.65	0.39
TENM3|Q9P273	blue	0.29	0.47	0.54	0.39
GPD2|P43304	blue	0.37	0.38	0.43	0.39
UBE2D4|Q9Y2X8	blue	0.37	0.26	0.61	0.39
NARS2|Q96I59	blue	0.48	0.31	0.23	0.39
PPP1R3E|Q9H7J1	blue	0.4	0.42	0.29	0.39
DYNLRB1|Q9NP97	blue	0.48	0.3	0.24	0.39
HARS|P12081	blue	0.37	0.4	0.42	0.39
ZMYM3|Q14202	blue	0.51	0.22	0.29	0.38
YRDC|Q86U90	blue	0.32	0.52	0.37	0.38
TUBAL3|A6NHL2	blue	0.16	0.67	0.57	0.38
C16orf45|Q96MC5	blue	0.6	0.15	0.13	0.38
ATXN3|P54252	blue	0.28	0.48	0.5	0.38
ARL6IP5|O75915	blue	0.4	0.29	0.45	0.38
PNPLA6|Q8IY17	blue	0.33	0.5	0.35	0.38
SLITRK2|Q9H156	blue	0.4	0.35	0.37	0.38
DENND5B|Q6ZUT9	blue	0.43	0.24	0.45	0.38
SPAST|Q9UBP0	blue	0.45	0.28	0.32	0.38
ANKIB1|Q9P2G1	blue	0.36	0.39	0.42	0.38
APLP2|Q06481	blue	0.43	0.28	0.38	0.38
PPP1R2|P41236	blue	0.22	0.5	0.62	0.38
ZFAND1|Q8TCF1	blue	0.34	0.46	0.38	0.38
SLC38A7|Q9NVC3	blue	0.42	0.27	0.42	0.38
MAT2A|P31153	blue	0.47	0.37	0.14	0.38
ENTPD6|O75354	blue	0.4	0.36	0.35	0.38
PGP|A6NDG6	blue	0.35	0.42	0.39	0.38
SYBU|Q9NX95	blue	0.3	0.51	0.41	0.38
TIAM2|Q8IVF5	blue	0.3	0.47	0.46	0.38
TM6SF1|Q9BZW5	blue	0.4	0.29	0.45	0.38
RAB36|O95755	blue	0.47	0.28	0.26	0.38
GGCT|O75223	blue	0.28	0.41	0.58	0.38
OPHN1|O60890	blue	0.45	0.25	0.36	0.38
SEC24D|O94855	blue	0.48	0.27	0.26	0.38
KCNJ11|Q14654	blue	0.36	0.51	0.22	0.37
GARS|P41250	blue	0.37	0.38	0.37	0.37
SLC35F6|Q8N357	blue	0.48	0.27	0.22	0.37
DPYSL2|Q16555	blue	0.33	0.48	0.34	0.37
CLASP2|O75122	blue	0.31	0.44	0.46	0.37
ABHD13|Q7L211	blue	0.48	0.25	0.26	0.37
OSBPL3|Q9H4L5	blue	0.32	0.37	0.51	0.37
FBXW9|Q5XUX1	blue	0.39	0.21	0.55	0.37
C12orf29|Q8N999	blue	0.38	0.29	0.43	0.37
RAB40B|Q12829	blue	0.33	0.49	0.3	0.37
AKAP12|Q02952	blue	0.4	0.35	0.3	0.37
ARMC6|Q6NXE6	blue	0.35	0.44	0.3	0.36
NAA38|Q9BRA0	blue	0.5	-0.04	0.56	0.36
DCP2|Q8IU60	blue	0.47	0.14	0.4	0.36
PTPRU|Q92729	blue	0.51	0.19	0.22	0.36
NAA15|Q9BXJ9	blue	0.49	0.18	0.28	0.36
RPL37|P61927	blue	0.16	0.63	0.5	0.36
VWA7|Q9Y334	blue	0.23	0.62	0.33	0.36
NBAS|A2RRP1	blue	0.33	0.27	0.57	0.36
PCDH11X|Q9BZA7	blue	0.34	0.44	0.3	0.36
CDC26|Q8NHZ8	blue	0.38	0.26	0.43	0.36
DPYS|Q14117	blue	0.37	0.49	0.15	0.36
ATG2A|Q2TAZ0	blue	0.34	0.46	0.26	0.36
TNPO3|Q9Y5L0	blue	0.4	0.28	0.36	0.36
TUBGCP3|Q96CW5	blue	0.48	0.25	0.18	0.36
PHACTR3|Q96KR7	blue	0.42	0.25	0.33	0.36
ARSB|P15848	blue	0.26	0.42	0.51	0.36
CFAP36|Q96G28	blue	0.36	0.29	0.44	0.36
RAD23B|P54727	blue	0.26	0.42	0.53	0.36
PDE4A|P27815	blue	0.32	0.34	0.46	0.36
COBL|O75128	blue	0.32	0.37	0.43	0.36
XKR6|Q5GH73	blue	0.31	0.41	0.4	0.36
SLC19A1|P41440	blue	0.34	0.37	0.38	0.35
TUBB2B|Q9BVA1	blue	0.26	0.47	0.45	0.35
USP19|O94966	blue	0.44	0.14	0.43	0.35
FAAH|O00519	blue	0.38	0.32	0.34	0.35
KPNA5|O15131	blue	0.34	0.39	0.34	0.35
ZNRF2|Q8NHG8	blue	0.42	0.14	0.49	0.35
PDE1A|P54750	blue	0.22	0.49	0.52	0.35
CCDC43|Q96MW1	blue	0.28	0.39	0.5	0.35
PNMA2|Q9UL42	blue	0.42	0.31	0.21	0.35
AP3M1|Q9Y2T2	blue	0.35	0.23	0.52	0.35
DPP9|Q86TI2	blue	0.47	0.22	0.2	0.35
MTERF4|Q7Z6M4	blue	0.43	0.21	0.34	0.35
PIK3CA|P42336	blue	0.31	0.42	0.34	0.35
LCMT1|Q9UIC8	blue	0.33	0.36	0.39	0.35
MYO18A|Q92614	blue	0.39	0.34	0.25	0.35
PIGS|Q96S52	blue	0.21	0.51	0.48	0.35
IDS|P22304	blue	0.34	0.43	0.24	0.34
TERF2IP|Q9NYB0	blue	0.45	0.21	0.25	0.34
PCYOX1|Q9UHG3	blue	0.29	0.3	0.55	0.34
CMC2|Q9NRP2	blue	0.28	0.35	0.5	0.34
NAA10|P41227	blue	0.29	0.44	0.34	0.34
ECPAS|Q5VYK3	blue	0.38	0.23	0.4	0.34
POLG2|Q9UHN1	blue	0.43	0.29	0.18	0.34
SPHKAP|Q2M3C7	blue	0.35	0.28	0.4	0.34
VTA1|Q9NP79	blue	0.24	0.33	0.64	0.34
CAND1|Q86VP6	blue	0.23	0.39	0.59	0.34
DCD|P81605	blue	0.23	0.48	0.45	0.34
C1orf52|Q8N6N3	blue	0.48	0.16	0.22	0.34
USP12|O75317	blue	0.31	0.29	0.49	0.34
LIN7B|Q9HAP6	blue	0.35	0.24	0.44	0.34
UBAC1|Q9BSL1	blue	0.33	0.14	0.63	0.34
DCTN5|Q9BTE1	blue	0.37	0.36	0.22	0.34
TCF25|Q9BQ70	blue	0.37	0.27	0.33	0.34
DISP2|A7MBM2	blue	0.3	0.21	0.62	0.34
NDFIP1|Q9BT67	blue	0.35	0.26	0.42	0.34
NGLY1|Q96IV0	blue	0.37	0.33	0.26	0.34
COX11|Q9Y6N1	blue	0.33	0.34	0.33	0.34
XPO6|Q96QU8	blue	0.46	0.17	0.23	0.34
TATDN3|Q17R31	blue	0.34	0.25	0.44	0.33
GPX4|P36969	blue	0.3	0.33	0.42	0.33
PLXNA3|P51805	blue	0.35	0.35	0.27	0.33
FKBP1B|P68106	blue	0.44	0.26	0.16	0.33
AGL|P35573	blue	0.34	0.21	0.48	0.33
CHMP6|Q96FZ7	blue	0.29	0.28	0.51	0.33
FBXL15|Q9H469	blue	0.27	0.43	0.35	0.33
NUDCD3|Q8IVD9	blue	0.22	0.57	0.3	0.33
PIP4P1|Q86T03	blue	0.31	0.31	0.41	0.33
BAIAP3|O94812	blue	0.29	0.28	0.52	0.33
FSTL4|Q6MZW2	blue	0.37	0.38	0.16	0.33
C7orf25|Q9BPX7	blue	0.39	0.2	0.35	0.33
PREPL|Q4J6C6	blue	0.33	0.41	0.2	0.33
MEF2C|Q06413	blue	0.4	0.35	0.13	0.33
ATG4B|Q9Y4P1	blue	0.33	0.37	0.25	0.33
GPI|P06744	blue	0.18	0.5	0.48	0.33
ETNK1|Q9HBU6	blue	0.21	0.49	0.4	0.33
ELP1|O95163	blue	0.4	0.24	0.25	0.33
MRPL32|Q9BYC8	blue	0.14	0.51	0.55	0.32
RNF220|Q5VTB9	blue	0.32	0.41	0.19	0.32
TBCD|Q9BTW9	blue	0.39	0.18	0.34	0.32
ITCH|Q96J02	blue	0.27	0.45	0.29	0.32
TMEM115|Q12893	blue	0.36	0.21	0.37	0.32
CHID1|Q9BWS9	blue	0.24	0.32	0.54	0.32
RAB37|Q96AX2	blue	0.28	0.39	0.33	0.32
CPTP|Q5TA50	blue	0.43	0.18	0.2	0.32
MAEA|Q7L5Y9	blue	0.33	0.33	0.26	0.32
FKBP3|Q00688	blue	0.21	0.26	0.68	0.32
SMIM12|Q96EX1	blue	0.29	0.16	0.6	0.31
GRK6|P43250	blue	0.23	0.44	0.36	0.31
DCTN4|Q9UJW0	blue	0.22	0.4	0.43	0.31
CNOT9|Q92600	blue	0.18	0.47	0.42	0.31
PIP5KL1|Q5T9C9	blue	0.27	0.35	0.37	0.31
GFER|P55789	blue	0.21	0.41	0.43	0.31
CRTC1|Q6UUV9	blue	0.32	0.33	0.26	0.31
CISD2|Q8N5K1	blue	0.3	0.22	0.45	0.31
NSFL1C|Q9UNZ2	blue	0.38	0.28	0.17	0.31
LHFPL4|Q7Z7J7	blue	0.24	0.36	0.4	0.31
ELP3|Q9H9T3	blue	0.35	0.29	0.21	0.31
ARMT1|Q9H993	blue	0.31	0.34	0.24	0.31
FBXO22|Q8NEZ5	blue	0.38	0.22	0.21	0.31
UCK2|Q9BZX2	blue	0.34	0.23	0.3	0.3
ACSF3|Q4G176	blue	0.28	0.39	0.25	0.3
PLCH1|Q4KWH8	blue	0.25	0.24	0.54	0.3
ARRDC1|Q8N5I2	blue	0.39	0.31	0.08	0.3
TMEM132C|Q8N3T6	blue	0.26	0.39	0.28	0.3
PPP2R2D|Q66LE6	blue	0.22	0.18	0.7	0.3
PANK2|Q9BZ23	blue	0.33	0.13	0.46	0.3
KYAT3|Q6YP21	blue	0.35	0.28	0.2	0.3
C1orf43|Q9BWL3	blue	0.31	0.25	0.33	0.3
PNPLA7|Q6ZV29	blue	0.27	0.4	0.24	0.3
LRP8|Q14114	blue	0.26	0.32	0.35	0.29
SUMO2|P61956	blue	0.38	0.19	0.22	0.29
STUM|Q69YW2	blue	0.27	0.18	0.52	0.29
ZCCHC3|Q9NUD5	blue	0.21	0.45	0.28	0.29
IREB2|P48200	blue	0.28	0.35	0.25	0.29
RDH11|Q8TC12	blue	0.37	0.14	0.31	0.29
CCDC91|Q7Z6B0	blue	0.37	0.16	0.26	0.29
RAP2C|Q9Y3L5	blue	0.28	0.25	0.36	0.29
COX18|Q8N8Q8	blue	0.27	0.19	0.48	0.29
TMEM160|Q9NX00	blue	0.31	0.15	0.44	0.29
ATG14|Q6ZNE5	blue	0.27	0.21	0.44	0.29
TECPR2|O15040	blue	0.21	0.29	0.51	0.29
ANAPC4|Q9UJX5	blue	0.23	0.29	0.43	0.29
UBA5|Q9GZZ9	blue	0.22	0.3	0.44	0.29
SDCBP|O00560	blue	0.16	0.35	0.55	0.29
B4GAT1|O43505	blue	0.24	0.24	0.47	0.29
C18orf25|Q96B23	blue	0.24	0.28	0.39	0.28
AMER3|Q8N944	blue	0.34	0.21	0.23	0.28
NR2C2AP|Q86WQ0	blue	0.24	0.34	0.32	0.28
NME1|P15531	blue	0.19	0.39	0.37	0.28
BORCS5|Q969J3	blue	0.22	0.37	0.32	0.28
NIT2|Q9NQR4	blue	0.22	0.41	0.24	0.28
TSC22D3|Q99576	blue	0.29	0.27	0.25	0.27
UBE2R2|Q712K3	blue	0.33	0.16	0.28	0.27
NUBPL|Q8TB37	blue	0.26	0.37	0.17	0.27
FAM117B|Q6P1L5	blue	0.19	0.39	0.33	0.27
SNX16|P57768	blue	0.34	0.13	0.29	0.27
DNAJB14|Q8TBM8	blue	0.21	0.37	0.28	0.27
PRKACA|P17612	blue	-0.05	0.51	0.76	0.27
HIF1AN|Q9NWT6	blue	0.33	0.19	0.21	0.27
UNC79|Q9P2D8	blue	0.11	0.53	0.32	0.27
SLC2A11|Q9BYW1	blue	0.2	0.26	0.44	0.27
NCAM2|O15394	blue	0.25	0.33	0.19	0.26
WSB2|Q9NYS7	blue	0.16	0.22	0.59	0.26
NME2|P22392	blue	0.28	0.24	0.24	0.26
UBP1|Q9NZI7	blue	0.21	0.37	0.24	0.26
SLC7A14|Q8TBB6	blue	0.27	0.13	0.38	0.26
VEZT|Q9HBM0	blue	0.17	0.29	0.44	0.26
FABP3|P05413	blue	0.31	0.2	0.18	0.25
RCSD1|Q6JBY9	blue	0.23	0.21	0.36	0.25
PENK|P01210	blue	0.27	0.2	0.28	0.25
FGD1|P98174	blue	0.29	0.14	0.3	0.25
ITM2C|Q9NQX7	blue	0.18	0.32	0.32	0.25
CRYZ|Q08257	blue	0.25	0.26	0.22	0.24
KCMF1|Q9P0J7	blue	0.2	0.27	0.28	0.23
IGFBP5|P24593	blue	0.25	0.28	0.12	0.23
FAM49B|Q9NUQ9	blue	0.12	0.42	0.24	0.23
EIF2B4|Q9UI10	blue	0.21	0.22	0.29	0.22
NRAS|P01111	blue	0.25	0.01	0.45	0.22
APEH|P13798	blue	0.23	0.2	0.19	0.21
UBE2D2|P62837	blue	0.13	0.24	0.39	0.21
TTC1|Q99614	blue	0.15	0.28	0.26	0.21
HECTD3|Q5T447	blue	0.07	0.28	0.45	0.21
TMEM38A|Q9H6F2	blue	0.02	0.32	0.51	0.2
OPRK1|P41145	blue	0.16	0.3	0.18	0.2
EIF2B1|Q14232	blue	0.13	0.28	0.25	0.2
ACTR10|Q9NZ32	blue	0.13	0.28	0.24	0.19
RALA|P11233	blue	0.19	0.32	-0.06	0.18
ACVR1B|P36896	blue	0.07	0.21	0.41	0.18
FITM2|Q8N6M3	blue	0.17	0.17	0.17	0.17
RNF146|Q9NTX7	blue	0.31	-0.19	0.3	0.17
SLC7A3|Q8WY07	blue	0.21	0.13	0.13	0.17
TLNRD1|Q9H1K6	blue	0.1	0.2	0.29	0.17
SMYD3|Q9H7B4	blue	0.07	0.27	0.17	0.15
DESI1|Q6ICB0	blue	0.13	0.17	0.17	0.15
DCUN1D1|Q96GG9	blue	0.18	0.02	0.2	0.14
NCOA1|Q15788	blue	-0.07	0.34	0.35	0.13
RC3H2|Q9HBD1	blue	-0.1	0.29	0.2	0.07
ARFGAP1|Q8N6T3	brown	0.9	0.95	0.92	0.92
GABRA1|P14867	brown	0.9	0.91	0.95	0.91
HOMER1|Q86YM7	brown	0.93	0.87	0.91	0.91
WDR13|Q9H1Z4	brown	0.92	0.86	0.87	0.89
STXBP1|P61764	brown	0.88	0.9	0.89	0.89
DBN1|Q16643	brown	0.91	0.85	0.88	0.89
SYNGAP1|Q96PV0	brown	0.87	0.89	0.93	0.88
MDH2|P40926	brown	0.86	0.89	0.92	0.88
CLTB|P09497	brown	0.86	0.91	0.89	0.88
CACNG3|O60359	brown	0.83	0.91	0.95	0.88
ATP6V1G2|O95670	brown	0.84	0.9	0.93	0.88
MAPRE3|Q9UPY8	brown	0.85	0.88	0.93	0.88
OXCT1|P55809	brown	0.9	0.82	0.88	0.87
RELCH|Q9P260	brown	0.84	0.9	0.92	0.87
CLTC|Q00610	brown	0.85	0.9	0.89	0.87
CTBP1|Q13363	brown	0.86	0.88	0.89	0.87
CEP170B|Q9Y4F5	brown	0.83	0.9	0.94	0.87
IQSEC1|Q6DN90	brown	0.84	0.9	0.9	0.87
CACNG8|Q8WXS5	brown	0.87	0.82	0.91	0.86
SYT1|P21579	brown	0.8	0.91	0.95	0.86
BRAF|P15056	brown	0.82	0.86	0.95	0.86
SH3GL2|Q99962	brown	0.86	0.84	0.88	0.86
WDR7|Q9Y4E6	brown	0.79	0.89	0.96	0.85
ADD2|P35612	brown	0.8	0.88	0.94	0.85
PAM16|Q9Y3D7	brown	0.83	0.84	0.88	0.85
NLGN2|Q8NFZ4	brown	0.79	0.88	0.94	0.84
KIF21A|Q7Z4S6	brown	0.84	0.83	0.89	0.84
AP3B2|Q13367	brown	0.75	0.93	0.95	0.84
GIT1|Q9Y2X7	brown	0.84	0.84	0.86	0.84
GRIPAP1|Q4V328	brown	0.77	0.89	0.95	0.84
GGT7|Q9UJ14	brown	0.82	0.86	0.87	0.84
ATP6V1E1|P36543	brown	0.78	0.89	0.93	0.84
ARHGEF7|Q14155	brown	0.8	0.85	0.93	0.84
NECAP1|Q8NC96	brown	0.79	0.86	0.93	0.84
DNAJC19|Q96DA6	brown	0.81	0.83	0.92	0.84
YWHAG|P61981	brown	0.79	0.9	0.86	0.84
AP2B1|P63010	brown	0.77	0.89	0.93	0.84
GABRB3|P28472	brown	0.81	0.81	0.94	0.83
PDHA1|P08559	brown	0.79	0.86	0.89	0.83
EPN1|Q9Y6I3	brown	0.82	0.85	0.85	0.83
TIMM8A|O60220	brown	0.84	0.78	0.89	0.83
CAMSAP3|Q9P1Y5	brown	0.8	0.84	0.9	0.83
DNM1|Q05193	brown	0.77	0.9	0.87	0.83
DGKB|Q9Y6T7	brown	0.82	0.81	0.86	0.83
ACTN1|P12814	brown	0.81	0.82	0.89	0.83
ERC2|O15083	brown	0.81	0.8	0.91	0.83
DLD|P09622	brown	0.78	0.84	0.91	0.83
RIMBP2|O15034	brown	0.78	0.84	0.92	0.83
SV2B|Q7L1I2	brown	0.76	0.87	0.93	0.83
ATP6V1B2|P21281	brown	0.79	0.84	0.9	0.82
GMPS|P49915	brown	0.79	0.87	0.85	0.82
ATP5IF1|Q9UII2	brown	0.8	0.85	0.84	0.82
BAIAP2|Q9UQB8	brown	0.83	0.76	0.86	0.82
NDUFS2|O75306	brown	0.8	0.81	0.87	0.82
NDUFS1|P28331	brown	0.8	0.84	0.84	0.82
PURA|Q00577	brown	0.77	0.88	0.84	0.82
SMPD3|Q9NY59	brown	0.8	0.8	0.88	0.81
GPHN|Q9NQX3	brown	0.75	0.84	0.93	0.81
LRRC73|Q5JTD7	brown	0.83	0.76	0.84	0.81
AMIGO1|Q86WK6	brown	0.81	0.81	0.83	0.81
LIN7A|O14910	brown	0.89	0.64	0.82	0.81
ATP5F1E|P56381	brown	0.8	0.8	0.84	0.81
ARHGAP44|Q17R89	brown	0.73	0.9	0.9	0.81
FBXL18|Q96ME1	brown	0.81	0.83	0.77	0.81
NCKIPSD|Q9NZQ3	brown	0.75	0.88	0.84	0.81
ATP6V1D|Q9Y5K8	brown	0.77	0.8	0.89	0.8
SPTBN2|O15020	brown	0.71	0.91	0.91	0.8
SBF1|O95248	brown	0.78	0.83	0.84	0.8
SH3GL1|Q99961	brown	0.79	0.77	0.88	0.8
INPP4A|Q96PE3	brown	0.78	0.83	0.84	0.8
CASKIN1|Q8WXD9	brown	0.73	0.85	0.92	0.8
AUH|Q13825	brown	0.8	0.78	0.82	0.8
MAP2K4|P45985	brown	0.78	0.79	0.88	0.8
ATP6V0A1|Q93050	brown	0.74	0.83	0.92	0.8
UQCRC2|P22695	brown	0.8	0.78	0.83	0.8
ATP6V1H|Q9UI12	brown	0.76	0.84	0.85	0.8
NDUFA2|O43678	brown	0.79	0.8	0.83	0.8
CAMK2A|Q9UQM7	brown	0.77	0.84	0.82	0.8
DNAJC11|Q9NVH1	brown	0.79	0.77	0.83	0.8
YWHAH|Q04917	brown	0.84	0.75	0.73	0.8
COX4I1|P13073	brown	0.8	0.75	0.85	0.79
SLC25A51|Q9H1U9	brown	0.8	0.79	0.79	0.79
COX5B|P10606	brown	0.84	0.72	0.77	0.79
AP1B1|Q10567	brown	0.76	0.8	0.87	0.79
NDUFB7|P17568	brown	0.81	0.74	0.83	0.79
MGLL|Q99685	brown	0.82	0.75	0.79	0.79
ATP2A2|P16615	brown	0.72	0.86	0.87	0.79
CSNK2B|P67870	brown	0.83	0.68	0.84	0.79
DPP6|P42658	brown	0.73	0.82	0.9	0.79
YWHAZ|P63104	brown	0.82	0.73	0.79	0.79
CASTOR2|A6NHX0	brown	0.81	0.74	0.78	0.79
BRK1|Q8WUW1	brown	0.83	0.7	0.79	0.79
DNM1L|O00429	brown	0.7	0.85	0.92	0.79
SDHD|O14521	brown	0.88	0.64	0.74	0.78
FBXO41|Q8TF61	brown	0.74	0.8	0.87	0.78
ELAVL2|Q12926	brown	0.78	0.79	0.79	0.78
PPP5C|P53041	brown	0.69	0.86	0.91	0.78
PPP1R9A|Q9ULJ8	brown	0.73	0.82	0.88	0.78
ATP6V0D1|P61421	brown	0.67	0.89	0.91	0.78
ARHGEF11|O15085	brown	0.7	0.83	0.9	0.78
NAPB|Q9H115	brown	0.81	0.73	0.78	0.78
TUBB2A|Q13885	brown	0.74	0.81	0.83	0.78
SMAP2|Q8WU79	brown	0.7	0.85	0.89	0.78
OTUB1|Q96FW1	brown	0.75	0.79	0.82	0.77
CPEB3|Q8NE35	brown	0.76	0.75	0.86	0.77
TIMM10B|Q9Y5J6	brown	0.69	0.85	0.9	0.77
CAMK2B|Q13554	brown	0.8	0.75	0.74	0.77
TUBB3|Q13509	brown	0.78	0.76	0.76	0.77
AMPH|P49418	brown	0.78	0.81	0.7	0.77
TOMM22|Q9NS69	brown	0.67	0.85	0.93	0.77
GNAZ|P19086	brown	0.72	0.83	0.82	0.77
TLN2|Q9Y4G6	brown	0.84	0.62	0.78	0.77
LRFN3|Q9BTN0	brown	0.69	0.85	0.86	0.77
NRBP1|Q9UHY1	brown	0.7	0.84	0.84	0.77
ARFIP2|P53365	brown	0.75	0.83	0.72	0.77
HPRT1|P00492	brown	0.76	0.77	0.78	0.77
PPP3CB|P16298	brown	0.83	0.63	0.78	0.77
UQCRC1|P31930	brown	0.73	0.78	0.84	0.77
PFN2|P35080	brown	0.84	0.6	0.79	0.77
CDK5|Q00535	brown	0.75	0.74	0.85	0.77
MFN2|O95140	brown	0.72	0.78	0.85	0.76
CACNG2|Q9Y698	brown	0.81	0.67	0.78	0.76
ATP5PO|P48047	brown	0.76	0.73	0.83	0.76
ACTR3B|Q9P1U1	brown	0.72	0.75	0.9	0.76
PCSK1|P29120	brown	0.69	0.84	0.85	0.76
ROCK2|O75116	brown	0.65	0.89	0.89	0.76
TTC7B|Q86TV6	brown	0.7	0.81	0.86	0.76
ECHS1|P30084	brown	0.84	0.59	0.79	0.76
VAPB|O95292	brown	0.72	0.82	0.78	0.76
ADGRB1|O14514	brown	0.64	0.88	0.9	0.76
NTRK2|Q16620	brown	0.86	0.61	0.7	0.76
GSK3B|P49841	brown	0.68	0.84	0.84	0.76
IDH2|P48735	brown	0.81	0.6	0.82	0.75
REEP2|Q9BRK0	brown	0.69	0.79	0.88	0.75
DLG3|Q92796	brown	0.59	0.9	0.96	0.75
F8A1|P23610	brown	0.73	0.77	0.78	0.75
SLC6A7|Q99884	brown	0.68	0.81	0.86	0.75
CUL3|Q13618	brown	0.73	0.77	0.79	0.75
CS|O75390	brown	0.69	0.79	0.87	0.75
ARPC5L|Q9BPX5	brown	0.7	0.8	0.83	0.75
PLCB1|Q9NQ66	brown	0.67	0.85	0.84	0.75
NIPSNAP1|Q9BPW8	brown	0.67	0.81	0.87	0.75
NDUFS5|O43920	brown	0.69	0.8	0.84	0.75
STX12|Q86Y82	brown	0.82	0.63	0.73	0.75
VAMP2|P63027	brown	0.71	0.75	0.84	0.75
STMN2|Q93045	brown	0.79	0.71	0.69	0.75
IMMT|Q16891	brown	0.67	0.8	0.89	0.75
KIAA1211L|Q6NV74	brown	0.7	0.8	0.8	0.75
NCKAP1|Q9Y2A7	brown	0.73	0.74	0.8	0.75
PIN1|Q13526	brown	0.67	0.84	0.82	0.75
GUCY1A2|P33402	brown	0.71	0.79	0.77	0.75
ARHGAP32|A7KAX9	brown	0.71	0.74	0.83	0.75
TAOK2|Q9UL54	brown	0.74	0.75	0.74	0.75
ABI2|Q9NYB9	brown	0.65	0.81	0.9	0.74
TIMM9|Q9Y5J7	brown	0.67	0.82	0.83	0.74
CYCS|P99999	brown	0.69	0.78	0.84	0.74
DAGLA|Q9Y4D2	brown	0.72	0.68	0.88	0.74
TMEM63B|Q5T3F8	brown	0.79	0.66	0.72	0.74
FRMD4A|Q9P2Q2	brown	0.7	0.7	0.9	0.74
KIF2A|O00139	brown	0.7	0.76	0.82	0.74
SMAP1|Q8IYB5	brown	0.65	0.81	0.88	0.74
YWHAE|P62258	brown	0.79	0.65	0.74	0.74
NDUFB4|O95168	brown	0.69	0.81	0.77	0.74
COPS4|Q9BT78	brown	0.78	0.61	0.8	0.74
PLEKHA1|Q9HB21	brown	0.73	0.73	0.76	0.73
DLGAP2|Q9P1A6	brown	0.64	0.79	0.91	0.73
ARHGAP26|Q9UNA1	brown	0.66	0.85	0.76	0.73
RAB3GAP1|Q15042	brown	0.61	0.82	0.94	0.73
ASAP1|Q9ULH1	brown	0.61	0.84	0.91	0.73
UQCRFS1|P47985	brown	0.7	0.74	0.82	0.73
GRIN2A|Q12879	brown	0.62	0.83	0.88	0.73
STRN|O43815	brown	0.68	0.76	0.83	0.73
STOML2|Q9UJZ1	brown	0.77	0.63	0.78	0.73
ATP5PD|O75947	brown	0.66	0.78	0.84	0.73
SYNPO|Q8N3V7	brown	0.65	0.78	0.84	0.73
LMTK3|Q96Q04	brown	0.66	0.78	0.82	0.73
GABRA2|P47869	brown	0.7	0.68	0.86	0.73
PFDN5|Q99471	brown	0.69	0.76	0.76	0.72
ARL15|Q9NXU5	brown	0.7	0.69	0.83	0.72
CHCHD6|Q9BRQ6	brown	0.64	0.79	0.86	0.72
SLC25A3|Q00325	brown	0.71	0.68	0.8	0.72
TOM1|O60784	brown	0.79	0.6	0.72	0.72
HSPD1|P10809	brown	0.75	0.63	0.78	0.72
ASIC1|P78348	brown	0.64	0.79	0.84	0.72
OPA1|O60313	brown	0.58	0.85	0.91	0.72
KCNIP4|Q6PIL6	brown	0.67	0.79	0.76	0.72
SGIP1|Q9BQI5	brown	0.57	0.85	0.94	0.72
SLITRK4|Q8IW52	brown	0.69	0.76	0.76	0.72
TAGLN3|Q9UI15	brown	0.71	0.69	0.79	0.72
PPP2R5D|Q14738	brown	0.67	0.73	0.83	0.72
RAPGEF2|Q9Y4G8	brown	0.67	0.78	0.78	0.72
CABLES2|Q9BTV7	brown	0.78	0.62	0.7	0.72
ATP5PB|P24539	brown	0.65	0.75	0.87	0.72
THY1|P04216	brown	0.76	0.64	0.73	0.72
RHOT1|Q8IXI2	brown	0.7	0.69	0.82	0.72
CCDC85A|Q96PX6	brown	0.71	0.69	0.79	0.72
LZTS3|O60299	brown	0.64	0.77	0.87	0.72
SUCLA2|Q9P2R7	brown	0.62	0.81	0.85	0.72
EIPR1|Q53HC9	brown	0.62	0.82	0.84	0.72
HYOU1|Q9Y4L1	brown	0.77	0.66	0.63	0.72
MAPK8|P45983	brown	0.65	0.77	0.8	0.72
CNK3/IPCEF1|G9CGD6	brown	0.71	0.74	0.71	0.71
IDH3G|P51553	brown	0.78	0.61	0.7	0.71
ABLIM2|Q6H8Q1	brown	0.64	0.73	0.9	0.71
PTGES2|Q9H7Z7	brown	0.64	0.78	0.82	0.71
HGS|O14964	brown	0.67	0.76	0.74	0.71
GNG3|P63215	brown	0.74	0.57	0.84	0.71
OPA3|Q9H6K4	brown	0.74	0.62	0.78	0.71
STRADA|Q7RTN6	brown	0.69	0.72	0.75	0.71
CCT8|P50990	brown	0.74	0.64	0.72	0.71
ACO2|Q99798	brown	0.68	0.72	0.78	0.71
BABAM1|Q9NWV8	brown	0.71	0.72	0.68	0.71
ATP5F1D|P30049	brown	0.64	0.72	0.86	0.71
PMPCB|O75439	brown	0.64	0.79	0.77	0.71
MRPS36|P82909	brown	0.78	0.56	0.71	0.71
TIMM29|Q9BSF4	brown	0.66	0.67	0.88	0.71
PPP1CB|P62140	brown	0.69	0.65	0.83	0.71
GOLGA3|Q08378	brown	0.69	0.73	0.72	0.71
PPP2R1A|P30153	brown	0.64	0.72	0.86	0.7
PAK1|Q13153	brown	0.55	0.84	0.91	0.7
DLAT|P10515	brown	0.57	0.81	0.9	0.7
SNAP25|P60880	brown	0.62	0.82	0.73	0.7
RETREG3|Q86VR2	brown	0.7	0.6	0.84	0.7
BCL2L2|Q92843	brown	0.63	0.77	0.78	0.7
IDH3B|O43837	brown	0.75	0.6	0.69	0.7
KRAS|P01116	brown	0.61	0.79	0.81	0.7
SEC23A|Q15436	brown	0.68	0.72	0.72	0.7
TIMM22|Q9Y584	brown	0.69	0.65	0.77	0.7
DNM3|Q9UQ16	brown	0.56	0.84	0.85	0.7
DENR|O43583	brown	0.69	0.64	0.78	0.69
GLS|O94925	brown	0.6	0.78	0.82	0.69
DIRAS1|O95057	brown	0.61	0.77	0.8	0.69
EVL|Q9UI08	brown	0.63	0.66	0.91	0.69
PLPP6|Q8IY26	brown	0.68	0.7	0.71	0.69
TOMM6|Q96B49	brown	0.73	0.64	0.66	0.69
ATAD3B|Q5T9A4	brown	0.79	0.6	0.54	0.69
RPL36|Q9Y3U8	brown	0.75	0.62	0.64	0.69
CCT5|P48643	brown	0.73	0.66	0.63	0.69
RIMS4|Q9H426	brown	0.81	0.54	0.57	0.69
TUBA4A|P68366	brown	0.62	0.77	0.77	0.69
CALM1|P0DP23	brown	0.59	0.79	0.83	0.69
KIAA1191|Q96A73	brown	0.71	0.62	0.74	0.69
PHYHIP|Q92561	brown	0.62	0.77	0.77	0.69
ATP2B3|Q16720	brown	0.62	0.76	0.77	0.69
CTNND1|O60716	brown	0.72	0.56	0.79	0.69
OGT|O15294	brown	0.63	0.79	0.69	0.69
RAB5A|P20339	brown	0.66	0.69	0.76	0.69
ATP5PF|P18859	brown	0.59	0.76	0.84	0.69
SHANK1|Q9Y566	brown	0.63	0.68	0.85	0.69
SIPA1L1|O43166	brown	0.62	0.71	0.82	0.68
GNL1|P36915	brown	0.62	0.75	0.78	0.68
GDA|Q9Y2T3	brown	0.67	0.69	0.7	0.68
COA7|Q96BR5	brown	0.7	0.65	0.68	0.68
CNR1|P21554	brown	0.66	0.64	0.79	0.68
TCP1|P17987	brown	0.66	0.68	0.74	0.68
MCAT|Q8IVS2	brown	0.67	0.64	0.78	0.68
MAP2|P11137	brown	0.59	0.76	0.83	0.68
ELAVL4|P26378	brown	0.61	0.76	0.75	0.68
TMEM65|Q6PI78	brown	0.64	0.68	0.78	0.68
ZDHHC5|Q9C0B5	brown	0.52	0.84	0.89	0.68
CAMK4|Q16566	brown	0.53	0.84	0.86	0.68
TMOD2|Q9NZR1	brown	0.8	0.58	0.49	0.68
IGLON5|A6NGN9	brown	0.58	0.75	0.83	0.68
PURB|Q96QR8	brown	0.81	0.41	0.69	0.68
ATP5F1B|P06576	brown	0.57	0.74	0.88	0.68
HSPA9|P38646	brown	0.68	0.65	0.7	0.67
RTN4IP1|Q8WWV3	brown	0.6	0.77	0.74	0.67
TUBA1C|Q9BQE3	brown	0.69	0.64	0.66	0.67
CELF2|O95319	brown	0.66	0.66	0.71	0.67
COX7B|P24311	brown	0.7	0.67	0.61	0.67
UQCR11|O14957	brown	0.74	0.6	0.59	0.67
DOC2A|Q14183	brown	0.6	0.72	0.79	0.67
CORO6|Q6QEF8	brown	0.55	0.79	0.82	0.67
EEA1|Q15075	brown	0.65	0.63	0.79	0.67
GLS2|Q9UI32	brown	0.57	0.76	0.81	0.67
RPL24|P83731	brown	0.68	0.59	0.75	0.67
BSCL2|Q96G97	brown	0.59	0.69	0.84	0.67
SLC25A27|O95847	brown	0.61	0.73	0.73	0.67
RIMS3|Q9UJD0	brown	0.64	0.75	0.61	0.67
CSMD2|Q7Z408	brown	0.64	0.72	0.65	0.66
TK2|O00142	brown	0.73	0.55	0.65	0.66
RANBP1|P43487	brown	0.76	0.55	0.57	0.66
LSM12|Q3MHD2	brown	0.79	0.45	0.61	0.66
CCT6A|P40227	brown	0.65	0.64	0.73	0.66
RAB24|Q969Q5	brown	0.61	0.67	0.77	0.66
UBE2N|P61088	brown	0.69	0.6	0.65	0.66
ARPC1A|Q92747	brown	0.66	0.61	0.71	0.66
CHL1|O00533	brown	0.66	0.62	0.7	0.66
STX7|O15400	brown	0.69	0.57	0.68	0.66
ABHD16A|O95870	brown	0.61	0.59	0.87	0.66
PLPPR4|Q7Z2D5	brown	0.59	0.7	0.78	0.66
ULK1|O75385	brown	0.65	0.6	0.74	0.66
FDX2|Q6P4F2	brown	0.6	0.74	0.69	0.66
PDCD5|O14737	brown	0.71	0.57	0.64	0.66
UQCRFS1P1|P0C7P4	brown	0.68	0.63	0.62	0.65
NDUFAB1|O14561	brown	0.58	0.64	0.88	0.65
LPCAT4|Q643R3	brown	0.6	0.66	0.79	0.65
PAFAH1B1|P43034	brown	0.61	0.72	0.68	0.65
DYNLL2|Q96FJ2	brown	0.67	0.65	0.6	0.65
MAP1S|Q66K74	brown	0.75	0.58	0.47	0.65
RPL29|P47914	brown	0.65	0.56	0.77	0.65
SH3BGRL2|Q9UJC5	brown	0.72	0.57	0.59	0.65
PCDHGC5|Q9Y5F6	brown	0.55	0.75	0.77	0.65
GSPT2|Q8IYD1	brown	0.65	0.54	0.82	0.65
FAM89B|Q8N5H3	brown	0.67	0.48	0.84	0.65
MFF|Q9GZY8	brown	0.61	0.64	0.75	0.65
ARMC1|Q9NVT9	brown	0.57	0.67	0.83	0.65
TAB3|Q8N5C8	brown	0.57	0.76	0.68	0.65
FAM234B|A2RU67	brown	0.58	0.67	0.8	0.65
GNG4|P50150	brown	0.71	0.44	0.77	0.65
TSR2|Q969E8	brown	0.67	0.62	0.62	0.65
TRAPPC2L|Q9UL33	brown	0.67	0.63	0.6	0.65
ACTG1|P63261	brown	0.79	0.33	0.69	0.64
ATP1B1|P05026	brown	0.53	0.76	0.78	0.64
SNPH|O15079	brown	0.58	0.71	0.71	0.64
ATPAF1|Q5TC12	brown	0.69	0.55	0.64	0.64
POMK|Q9H5K3	brown	0.63	0.67	0.64	0.64
ICA1L|Q8NDH6	brown	0.66	0.54	0.73	0.64
ERP29|P30040	brown	0.71	0.54	0.59	0.64
HABP4|Q5JVS0	brown	0.59	0.7	0.69	0.64
PRKACB|P22694	brown	0.68	0.58	0.61	0.64
PFDN2|Q9UHV9	brown	0.61	0.62	0.74	0.64
UQCR10|Q9UDW1	brown	0.65	0.64	0.6	0.64
STK24|Q9Y6E0	brown	0.7	0.54	0.61	0.64
MECR|Q9BV79	brown	0.54	0.72	0.76	0.64
TUBB6|Q9BUF5	brown	0.56	0.72	0.73	0.64
ALDOA|P04075	brown	0.59	0.62	0.76	0.64
ELMOD1|Q8N336	brown	0.53	0.7	0.82	0.63
TACO1|Q9BSH4	brown	0.62	0.59	0.74	0.63
UBE2K|P61086	brown	0.72	0.52	0.55	0.63
THNSL1|Q8IYQ7	brown	0.63	0.63	0.64	0.63
CAPZB|P47756	brown	0.7	0.51	0.61	0.63
SPTAN1|Q13813	brown	0.65	0.55	0.69	0.63
FAF2|Q96CS3	brown	0.77	0.43	0.55	0.63
REPS2|Q8NFH8	brown	0.65	0.6	0.63	0.63
NDUFAF3|Q9BU61	brown	0.62	0.66	0.63	0.63
RAB5B|P61020	brown	0.72	0.51	0.56	0.63
PRKRA|O75569	brown	0.66	0.59	0.61	0.63
TESPA1|A2RU30	brown	0.63	0.63	0.63	0.63
ELOC|Q15369	brown	0.74	0.43	0.61	0.63
SLC9A1|P19634	brown	0.57	0.67	0.71	0.63
GNB1|P62873	brown	0.62	0.65	0.62	0.63
TUBB8|Q3ZCM7	brown	0.59	0.66	0.68	0.63
SPTBN1|Q01082	brown	0.74	0.44	0.6	0.63
PDE12|Q6L8Q7	brown	0.72	0.48	0.61	0.63
DMWD|Q09019	brown	0.65	0.57	0.65	0.63
EIF4H|Q15056	brown	0.66	0.71	0.43	0.63
EIF4E|P06730	brown	0.59	0.61	0.75	0.63
TAMM41|Q96BW9	brown	0.65	0.59	0.61	0.63
SCCPDH|Q8NBX0	brown	0.61	0.69	0.59	0.63
PSMD4|P55036	brown	0.75	0.42	0.57	0.63
KIAA1107|Q9UPP5	brown	0.52	0.73	0.74	0.62
BRINP3|Q76B58	brown	0.75	0.46	0.53	0.62
CAMK1D|Q8IU85	brown	0.6	0.76	0.5	0.62
C11orf68|Q9H3H3	brown	0.51	0.76	0.73	0.62
ANKRD24|Q8TF21	brown	0.54	0.74	0.68	0.62
PLD3|Q8IV08	brown	0.6	0.71	0.54	0.62
TMEM143|Q96AN5	brown	0.51	0.72	0.79	0.62
UBL4A|P11441	brown	0.72	0.65	0.33	0.62
TEDC2|Q7L2K0	brown	0.66	0.56	0.59	0.62
LRRC75A|Q8NAA5	brown	0.56	0.67	0.71	0.62
CABP1|Q9NZU7	brown	0.64	0.69	0.45	0.62
PFDN6|O15212	brown	0.45	0.8	0.8	0.62
TIMM17B|O60830	brown	0.63	0.53	0.7	0.62
SNAP47|Q5SQN1	brown	0.61	0.59	0.66	0.62
RUFY3|Q7L099	brown	0.65	0.59	0.56	0.62
PURG|Q9UJV8	brown	0.51	0.67	0.82	0.62
RPL28|P46779	brown	0.64	0.56	0.63	0.62
CTTN|Q14247	brown	0.54	0.67	0.74	0.62
ATP5ME|P56385	brown	0.65	0.54	0.63	0.61
TRIAP1|O43715	brown	0.68	0.51	0.57	0.61
TPRG1L|Q5T0D9	brown	0.54	0.68	0.7	0.61
KIFC2|Q96AC6	brown	0.71	0.47	0.54	0.61
ENSA|O43768	brown	0.54	0.69	0.7	0.61
DMTN|Q08495	brown	0.45	0.77	0.81	0.61
TUBB4B|P68371	brown	0.5	0.75	0.7	0.61
CORO1C|Q9ULV4	brown	0.71	0.52	0.47	0.61
CD200|P41217	brown	0.77	0.4	0.47	0.61
MKNK1|Q9BUB5	brown	0.52	0.73	0.66	0.61
AGTPBP1|Q9UPW5	brown	0.6	0.65	0.56	0.61
GSKIP|Q9P0R6	brown	0.57	0.72	0.55	0.61
CABLES1|Q8TDN4	brown	0.71	0.52	0.45	0.61
CNRIP1|Q96F85	brown	0.6	0.6	0.62	0.61
ACOT7|O00154	brown	0.54	0.62	0.77	0.6
REEP1|Q9H902	brown	0.42	0.81	0.81	0.6
DLGAP4|Q9Y2H0	brown	0.43	0.72	0.89	0.6
VAMP1|P23763	brown	0.75	0.49	0.37	0.6
CBARP|Q8N350	brown	0.58	0.53	0.77	0.6
STRIP1|Q5VSL9	brown	0.57	0.59	0.7	0.6
PNMA8B|Q9ULN7	brown	0.7	0.57	0.39	0.6
ADGRA1|Q86SQ6	brown	0.49	0.68	0.76	0.6
IRGQ|Q8WZA9	brown	0.55	0.62	0.69	0.6
CHRM4|P08173	brown	0.55	0.76	0.5	0.6
USO1|O60763	brown	0.63	0.51	0.63	0.59
COPS2|P61201	brown	0.61	0.55	0.61	0.59
CHP1|Q99653	brown	0.56	0.58	0.69	0.59
SNX3|O60493	brown	0.64	0.6	0.46	0.59
DLST|P36957	brown	0.49	0.64	0.79	0.59
AGAP3|Q96P47	brown	0.39	0.8	0.81	0.59
JPH4|Q96JJ6	brown	0.57	0.56	0.66	0.59
PPM1E|Q8WY54	brown	0.54	0.65	0.63	0.59
EDC3|Q96F86	brown	0.57	0.59	0.61	0.58
CCDC51|Q96ER9	brown	0.62	0.43	0.7	0.58
ADAM11|O75078	brown	0.62	0.66	0.35	0.58
PDK1|Q15118	brown	0.53	0.54	0.75	0.58
GPC1|P35052	brown	0.67	0.38	0.62	0.58
IGSF8|Q969P0	brown	0.5	0.69	0.64	0.58
ALDH5A1|P51649	brown	0.52	0.53	0.8	0.58
SEPHS2|Q99611	brown	0.74	0.28	0.56	0.58
UBAP2L|Q14157	brown	0.53	0.6	0.67	0.58
LRRC4|Q9HBW1	brown	0.64	0.47	0.55	0.58
OXLD1|Q5BKU9	brown	0.69	0.36	0.58	0.58
NCDN|Q9UBB6	brown	0.62	0.57	0.47	0.57
DCX|O43602	brown	0.58	0.41	0.78	0.57
GABRD|O14764	brown	0.49	0.56	0.81	0.57
RETREG2|Q8NC44	brown	0.58	0.65	0.44	0.57
SLC1A2|P43004	brown	0.43	0.69	0.79	0.57
AHCYL2|Q96HN2	brown	0.75	0.24	0.57	0.57
MIC13|Q5XKP0	brown	0.6	0.43	0.7	0.57
NAT14|Q8WUY8	brown	0.74	0.3	0.51	0.57
STMN1|P16949	brown	0.49	0.65	0.68	0.57
RBFOX1|Q9NWB1	brown	0.57	0.65	0.46	0.57
MDH1|P40925	brown	0.61	0.56	0.48	0.57
CBLN2|Q8IUK8	brown	0.51	0.6	0.69	0.57
GNG2|P59768	brown	0.73	0.32	0.49	0.57
LYRM7|Q5U5X0	brown	0.6	0.47	0.62	0.57
IDH3A|P50213	brown	0.53	0.58	0.66	0.57
PPP2R2C|Q9Y2T4	brown	0.47	0.58	0.8	0.56
NSMF|Q6X4W1	brown	0.56	0.45	0.73	0.56
CCDC92|Q53HC0	brown	0.47	0.64	0.7	0.56
FAF1|Q9UNN5	brown	0.54	0.67	0.47	0.56
NDRG3|Q9UGV2	brown	0.56	0.56	0.56	0.56
PFKP|Q01813	brown	0.41	0.69	0.77	0.56
NAPA|P54920	brown	0.61	0.51	0.47	0.56
CPT1C|Q8TCG5	brown	0.58	0.54	0.53	0.56
RHOB|P62745	brown	0.64	0.45	0.49	0.56
SLC25A5|P05141	brown	0.69	0.44	0.37	0.56
RNF214|Q8ND24	brown	0.55	0.51	0.63	0.56
RAC1|P63000	brown	0.67	0.34	0.56	0.56
PSMC2|P35998	brown	0.64	0.43	0.52	0.56
COA6|Q5JTJ3	brown	0.36	0.75	0.79	0.56
CPSF2|Q9P2I0	brown	0.62	0.42	0.56	0.55
SARS2|Q9NP81	brown	0.69	0.52	0.23	0.55
GPS1|Q13098	brown	0.47	0.57	0.74	0.55
TIMMDC1|Q9NPL8	brown	0.71	0.34	0.42	0.55
TSFM|P43897	brown	0.49	0.6	0.64	0.55
PRKCSH|P14314	brown	0.68	0.33	0.52	0.55
R3HDM2|Q9Y2K5	brown	0.46	0.56	0.76	0.55
SNCG|O76070	brown	0.45	0.59	0.75	0.55
PRKAR1B|P31321	brown	0.4	0.68	0.74	0.55
TRAF2|Q12933	brown	0.46	0.58	0.72	0.55
UBE2M|P61081	brown	0.44	0.64	0.69	0.55
NFU1|Q9UMS0	brown	0.44	0.68	0.63	0.55
LPGAT1|Q92604	brown	0.41	0.67	0.74	0.55
SPRED2|Q7Z698	brown	0.45	0.72	0.54	0.54
HTR2A|P28223	brown	0.45	0.67	0.6	0.54
GLMN|Q92990	brown	0.49	0.57	0.62	0.54
RAP2B|P61225	brown	0.7	0.34	0.4	0.54
PGRMC2|O15173	brown	0.75	0.28	0.36	0.54
NCAM1|P13591	brown	0.5	0.55	0.65	0.54
SNCB|Q16143	brown	0.48	0.52	0.73	0.54
MYO5C|Q9NQX4	brown	0.57	0.42	0.61	0.54
ABAT|P80404	brown	0.55	0.45	0.64	0.54
PIP5K1B|O14986	brown	0.53	0.39	0.76	0.54
UBR5|O95071	brown	0.67	0.36	0.44	0.54
CRH|P06850	brown	0.66	0.28	0.57	0.54
MLF2|Q15773	brown	0.5	0.52	0.65	0.53
NCAN|O14594	brown	0.39	0.69	0.69	0.53
EBAG9|O00559	brown	0.69	0.35	0.38	0.53
C19orf12|Q9NSK7	brown	0.66	0.35	0.43	0.53
C1orf21|Q9H246	brown	0.45	0.54	0.73	0.53
SST|P61278	brown	0.6	0.31	0.67	0.53
PLCXD3|Q63HM9	brown	0.79	0.17	0.35	0.53
LZTFL1|Q9NQ48	brown	0.45	0.61	0.63	0.53
TUBA3E|Q6PEY2	brown	0.71	0.28	0.39	0.53
SLC3A2|P08195	brown	0.78	0.11	0.44	0.53
NDUFAF5|Q5TEU4	brown	0.49	0.56	0.57	0.53
VAMP4|O75379	brown	0.58	0.38	0.58	0.53
POTEJ|P0CG39	brown	0.7	0.2	0.52	0.53
ARFGEF3|Q5TH69	brown	0.47	0.56	0.62	0.52
UBE2V1|Q13404	brown	0.41	0.62	0.7	0.52
STRBP|Q96SI9	brown	0.45	0.59	0.64	0.52
PRNP|P04156	brown	0.49	0.57	0.55	0.52
TRAPPC2|P0DI81	brown	0.5	0.5	0.61	0.52
KIF1A|Q12756	brown	0.5	0.53	0.57	0.52
GAD2|Q05329	brown	0.62	0.27	0.61	0.52
PRKN|O60260	brown	0.45	0.5	0.73	0.52
CCDC115|Q96NT0	brown	0.66	0.3	0.46	0.52
GLRX2|Q9NS18	brown	0.47	0.51	0.65	0.52
PTRH2|Q9Y3E5	brown	0.55	0.45	0.53	0.52
PCP4L1|A6NKN8	brown	0.43	0.5	0.77	0.52
SHROOM2|Q13796	brown	0.52	0.56	0.44	0.52
MAPRE2|Q15555	brown	0.59	0.46	0.39	0.52
POTEI|P0CG38	brown	0.74	0.23	0.32	0.52
LRRC59|Q96AG4	brown	0.62	0.42	0.37	0.51
SRCIN1|Q9C0H9	brown	0.48	0.52	0.59	0.51
HMGB3|O15347	brown	0.63	0.36	0.42	0.51
PCCA|P05165	brown	0.5	0.37	0.74	0.51
RPL10|P27635	brown	0.58	0.42	0.46	0.51
GLUL|P15104	brown	0.51	0.46	0.59	0.51
RPL37A|P61513	brown	0.73	0.31	0.21	0.51
TPT1|P13693	brown	0.67	0.36	0.29	0.51
PCP4|P48539	brown	0.44	0.51	0.68	0.51
PRXL2B|Q8TBF2	brown	0.47	0.5	0.62	0.51
VMA21|Q3ZAQ7	brown	0.33	0.66	0.73	0.5
PGRMC1|O00264	brown	0.65	0.29	0.42	0.5
EPHA5|P54756	brown	0.43	0.52	0.68	0.5
PLPPR2|Q96GM1	brown	0.45	0.59	0.5	0.5
TOMM20|Q15388	brown	0.43	0.48	0.72	0.5
RAB33B|Q9H082	brown	0.54	0.44	0.47	0.5
PIP4P2|Q8N4L2	brown	0.65	0.24	0.45	0.5
CHRM1|P11229	brown	0.36	0.6	0.71	0.5
SIRT5|Q9NXA8	brown	0.45	0.52	0.57	0.5
ABCB4|P21439	brown	0.48	0.47	0.57	0.5
ATP6V1G1|O75348	brown	0.48	0.46	0.58	0.5
CCDC127|Q96BQ5	brown	0.61	0.28	0.51	0.5
WBP2|Q969T9	brown	0.48	0.49	0.54	0.49
PPIP5K1|Q6PFW1	brown	0.41	0.54	0.65	0.49
TRAPPC1|Q9Y5R8	brown	0.37	0.66	0.57	0.49
ACSL3|O95573	brown	0.36	0.63	0.66	0.49
RGS12|O14924	brown	0.56	0.3	0.59	0.49
LYPLA2|O95372	brown	0.6	0.38	0.36	0.49
PRDX5|P30044	brown	0.56	0.4	0.45	0.49
TTL|Q8NG68	brown	0.55	0.42	0.43	0.49
NUDT14|O95848	brown	0.41	0.5	0.67	0.49
RPL8|P62917	brown	0.35	0.58	0.73	0.49
SNX19|Q92543	brown	0.5	0.44	0.51	0.48
PSMB5|P28074	brown	0.7	0.26	0.23	0.48
TMEM33|P57088	brown	0.43	0.55	0.53	0.48
UBQLN1|Q9UMX0	brown	0.42	0.54	0.58	0.48
GNPDA2|Q8TDQ7	brown	0.55	0.43	0.37	0.48
ABCC8|Q09428	brown	0.37	0.6	0.6	0.48
ZNF598|Q86UK7	brown	0.59	0.37	0.34	0.48
ADAP1|O75689	brown	0.37	0.62	0.58	0.48
NEDD8|Q15843	brown	0.58	0.22	0.58	0.48
RAC3|P60763	brown	0.6	0.37	0.31	0.48
CPEB4|Q17RY0	brown	0.44	0.49	0.55	0.48
TMCC2|O75069	brown	0.39	0.65	0.45	0.47
CALY|Q9NYX4	brown	0.38	0.7	0.4	0.47
APC|P25054	brown	0.41	0.52	0.57	0.47
PYM1|Q9BRP8	brown	0.39	0.46	0.68	0.47
TIMM17A|Q99595	brown	0.47	0.32	0.68	0.47
STX16|O14662	brown	0.49	0.39	0.53	0.47
MAGI3|Q5TCQ9	brown	0.35	0.57	0.63	0.47
ACOT9|Q9Y305	brown	0.43	0.53	0.47	0.47
TXN2|Q99757	brown	0.37	0.49	0.7	0.47
MSRB2|Q9Y3D2	brown	0.55	0.33	0.42	0.46
TBCC|Q15814	brown	0.29	0.66	0.65	0.46
IBA57|Q5T440	brown	0.34	0.56	0.65	0.46
TSC22D1|Q15714	brown	0.37	0.62	0.48	0.46
COX19|Q49B96	brown	0.28	0.6	0.75	0.46
MACO1|Q8N5G2	brown	0.39	0.58	0.49	0.46
ESYT1|Q9BSJ8	brown	0.52	0.5	0.25	0.46
UBQLN2|Q9UHD9	brown	0.42	0.47	0.54	0.46
CRBN|Q96SW2	brown	0.39	0.47	0.62	0.46
DIABLO|Q9NR28	brown	0.53	0.4	0.34	0.46
MPP2|Q14168	brown	0.42	0.47	0.51	0.46
PTMS|P20962	brown	0.58	0.21	0.45	0.45
ERGIC3|Q9Y282	brown	0.63	0.13	0.44	0.45
KCNH5|Q8NCM2	brown	0.36	0.54	0.57	0.45
DPY30|Q9C005	brown	0.6	0.21	0.38	0.45
GPR150|Q8NGU9	brown	0.45	0.4	0.53	0.45
GNB3|P16520	brown	0.57	0.35	0.26	0.45
PIPSL|A2A3N6	brown	0.26	0.63	0.66	0.44
GRAMD1B|Q3KR37	brown	0.41	0.32	0.71	0.44
LYRM9|A8MSI8	brown	0.44	0.41	0.5	0.44
ARNT2|Q9HBZ2	brown	0.43	0.32	0.63	0.44
CEP41|Q9BYV8	brown	0.39	0.49	0.5	0.44
NRGN|Q92686	brown	0.35	0.68	0.35	0.44
RPL27|P61353	brown	0.31	0.55	0.62	0.44
FAM185A|Q8N0U4	brown	0.49	0.52	0.17	0.44
C2CD2|Q9Y426	brown	0.48	0.45	0.32	0.44
COA5|Q86WW8	brown	0.38	0.44	0.58	0.44
SIRT3|Q9NTG7	brown	0.48	0.43	0.32	0.44
ADCK1|Q86TW2	brown	0.37	0.41	0.63	0.43
TBC1D25|Q3MII6	brown	0.4	0.54	0.39	0.43
EIF4G1|Q04637	brown	0.38	0.34	0.7	0.43
SLC32A1|Q9H598	brown	0.6	0.1	0.46	0.43
HSPH1|Q92598	brown	0.41	0.45	0.45	0.43
STX5|Q13190	brown	0.43	0.39	0.48	0.43
ATP5MC3|P48201	brown	0.51	0.31	0.38	0.43
NUDT18|Q6ZVK8	brown	0.4	0.35	0.64	0.43
EIF5A|P63241	brown	0.67	0.15	0.18	0.43
COMTD1|Q86VU5	brown	0.46	0.39	0.39	0.43
TTYH1|Q9H313	brown	0.45	0.34	0.48	0.43
TRAPPC13|A5PLN9	brown	0.44	0.34	0.52	0.43
KCNIP2|Q9NS61	brown	0.43	0.4	0.44	0.42
COPS3|Q9UNS2	brown	0.38	0.42	0.54	0.42
CDIPT|O14735	brown	0.47	0.41	0.32	0.42
RPL13A|P40429	brown	0.64	0.15	0.23	0.42
PHLPP2|Q6ZVD8	brown	0.36	0.65	0.26	0.42
DUS3L|Q96G46	brown	0.17	0.73	0.65	0.42
DUSP3|P51452	brown	0.36	0.46	0.51	0.42
TFCP2|Q12800	brown	0.46	0.31	0.47	0.42
ZNF483|Q8TF39	brown	0.46	0.27	0.51	0.42
PSMG3|Q9BT73	brown	0.49	0.32	0.34	0.41
SPECC1L|Q69YQ0	brown	0.47	0.27	0.47	0.41
CDV3|Q9UKY7	brown	0.39	0.34	0.58	0.41
SARM1|Q6SZW1	brown	0.53	0.26	0.31	0.41
SEC24A|O95486	brown	0.44	0.31	0.46	0.41
RABIF|P47224	brown	0.39	0.45	0.41	0.41
UROS|P10746	brown	0.5	0.38	0.2	0.4
DCP1A|Q9NPI6	brown	0.38	0.42	0.44	0.4
PAK6|Q9NQU5	brown	0.38	0.34	0.54	0.4
SRPK1|Q96SB4	brown	0.36	0.39	0.54	0.4
RAB3IP|Q96QF0	brown	0.57	0.2	0.22	0.4
PLEKHM2|Q8IWE5	brown	0.32	0.49	0.49	0.4
TBPL1|P62380	brown	0.34	0.36	0.62	0.4
SIAE|Q9HAT2	brown	0.39	0.42	0.38	0.39
CNTN5|O94779	brown	0.49	0.19	0.42	0.39
GATC|O43716	brown	0.37	0.3	0.57	0.39
AARS2|Q5JTZ9	brown	0.33	0.38	0.56	0.39
ELFN1|P0C7U0	brown	0.44	0.19	0.53	0.39
CHD5|Q8TDI0	brown	0.36	0.49	0.3	0.38
RUNDC1|Q96C34	brown	0.34	0.47	0.39	0.38
MCCC2|Q9HCC0	brown	0.52	0.16	0.33	0.38
TIAM1|Q13009	brown	0.35	0.37	0.48	0.38
ANKRD17|O75179	brown	0.53	0.1	0.37	0.38
FBLN7|Q53RD9	brown	0.34	0.41	0.42	0.38
ACOT2|P49753	brown	0.49	0.22	0.29	0.38
APC2|O95996	brown	0.4	0.36	0.32	0.38
DACT3|Q96B18	brown	0.37	0.27	0.54	0.37
BMPER|Q8N8U9	brown	0.53	0.04	0.44	0.37
PRPS2|P11908	brown	0.47	0.26	0.28	0.37
PKM|P14618	brown	0.47	0.25	0.27	0.37
CDKN2D|P55273	brown	0.35	0.27	0.55	0.37
RHOA|P61586	brown	0.63	0.05	0.11	0.37
SRPRA|P08240	brown	0.36	0.28	0.49	0.36
MKRN1|Q9UHC7	brown	0.34	0.26	0.57	0.36
EMC7|Q9NPA0	brown	0.48	0.16	0.34	0.36
NUFIP2|Q7Z417	brown	0.33	0.32	0.51	0.36
CFL1|P23528	brown	0.4	0.24	0.4	0.36
ALG9|Q9H6U8	brown	0.41	0.16	0.51	0.36
AFAP1|Q8N556	brown	0.37	0.26	0.45	0.36
DEPDC5|O75140	brown	0.3	0.46	0.36	0.36
ATP1A4|Q13733	brown	0.24	0.38	0.63	0.36
EDC4|Q6P2E9	brown	0.22	0.43	0.61	0.35
PVR|P15151	brown	0.39	0.26	0.4	0.35
AMFR|Q9UKV5	brown	0.33	0.37	0.4	0.35
FYTTD1|Q96QD9	brown	0.53	0.16	0.14	0.35
BICD1|Q96G01	brown	0.32	0.33	0.48	0.35
CALML3|P27482	brown	0.24	0.45	0.5	0.35
C12orf45|Q8N5I9	brown	0.32	0.37	0.41	0.35
GGA2|Q9UJY4	brown	0.42	0.19	0.39	0.35
MARC1|Q5VT66	brown	0.39	0.16	0.51	0.35
ADARB1|P78563	brown	0.38	0.24	0.4	0.34
SPECC1|Q5M775	brown	0.25	0.44	0.46	0.34
PPP1R12B|O60237	brown	0.33	0.34	0.38	0.34
AGO2|Q9UKV8	brown	0.36	0.22	0.46	0.34
LRRC14|Q15048	brown	0.27	0.42	0.38	0.33
RORB|Q92753	brown	0.35	0.26	0.41	0.33
CNOT6L|Q96LI5	brown	0.24	0.39	0.5	0.33
CORO2B|Q9UQ03	brown	0.28	0.23	0.63	0.33
KLHL3|Q9UH77	brown	0.25	0.47	0.34	0.33
PABPC1|P11940	brown	0.31	0.36	0.34	0.33
KCTD6|Q8NC69	brown	0.39	0.23	0.31	0.33
PKIG|Q9Y2B9	brown	0.32	0.27	0.44	0.33
C9orf16|Q9BUW7	brown	0.46	0.13	0.26	0.33
SHMT2|P34897	brown	0.3	0.21	0.57	0.33
COG7|P83436	brown	0.27	0.4	0.36	0.33
LRRC58|Q96CX6	brown	0.31	0.26	0.46	0.33
FBLL1|A6NHQ2	brown	0.27	0.37	0.4	0.32
SORBS2|O94875	brown	0.29	0.28	0.46	0.32
C19orf25|Q9UFG5	brown	0.37	0.18	0.4	0.32
AKAP7|Q9P0M2	brown	0.4	0.15	0.35	0.32
ABRACL|Q9P1F3	brown	0.19	0.5	0.41	0.32
GAPVD1|Q14C86	brown	0.39	0.25	0.22	0.32
MAD2L1BP|Q15013	brown	0.34	0.3	0.29	0.32
PLEKHA2|Q9HB19	brown	0.28	0.24	0.52	0.32
MKLN1|Q9UL63	brown	0.32	0.25	0.39	0.32
PPA1|Q15181	brown	0.46	0.11	0.23	0.32
FAM122A|Q96E09	brown	0.28	0.43	0.23	0.31
KBTBD6|Q86V97	brown	0.41	0.18	0.25	0.31
DNAL4|O96015	brown	0.25	0.42	0.32	0.31
FAM171A1|Q5VUB5	brown	0.3	0.18	0.48	0.3
DCAF8|Q5TAQ9	brown	0.36	0.29	0.17	0.3
MBLAC1|A4D2B0	brown	0.32	0.2	0.39	0.3
ANO8|Q9HCE9	brown	0.4	0.15	0.24	0.3
DPM3|Q9P2X0	brown	0.23	0.24	0.56	0.3
CCDC149|Q6ZUS6	brown	0.24	0.46	0.22	0.3
EIF4EBP2|Q13542	brown	0.35	0.28	0.15	0.29
NAXE|Q8NCW5	brown	0.42	0.17	0.1	0.29
TUBGCP4|Q9UGJ1	brown	0.36	0.22	0.21	0.29
HDAC5|Q9UQL6	brown	0.43	0.05	0.24	0.29
TULP4|Q9NRJ4	brown	0.24	0.53	0.08	0.29
SLC7A10|Q9NS82	brown	0.24	0.18	0.55	0.29
ACAD10|Q6JQN1	brown	0.21	0.35	0.38	0.28
GAD1|Q99259	brown	0.34	0.14	0.34	0.28
CAPZA1|P52907	brown	0.39	0.05	0.34	0.28
GLRX5|Q86SX6	brown	0.25	0.27	0.38	0.28
CMPK2|Q5EBM0	brown	0.39	0.04	0.33	0.28
LYRM2|Q9NU23	brown	0.33	0.16	0.32	0.28
FHOD3|Q2V2M9	brown	0.2	0.32	0.44	0.28
HUWE1|Q7Z6Z7	brown	0.18	0.29	0.51	0.28
TRAF7|Q6Q0C0	brown	0.37	0.12	0.24	0.28
RPL14|P50914	brown	0.32	0.29	0.14	0.27
TCF20|Q9UGU0	brown	0.28	0.17	0.37	0.27
EMC10|Q5UCC4	brown	0.4	0.04	0.24	0.27
MMAA|Q8IVH4	brown	0.26	0.18	0.43	0.27
CNOT3|O75175	brown	0.15	0.3	0.53	0.27
UNC119|Q13432	brown	0.19	0.25	0.47	0.26
CYB5R1|Q9UHQ9	brown	0.23	0.2	0.41	0.26
NGRN|Q9NPE2	brown	0.18	0.3	0.39	0.26
ABCD2|Q9UBJ2	brown	0.18	0.3	0.39	0.25
SPIN1|Q9Y657	brown	0.31	0.14	0.24	0.25
COA4|Q9NYJ1	brown	0.25	0.21	0.24	0.24
GAS2L1|Q99501	brown	0.19	0.15	0.48	0.24
USP30|Q70CQ3	brown	0.33	0.08	0.21	0.23
DPH1|Q9BZG8	brown	0.2	0.26	0.29	0.23
GTF2H4|Q92759	brown	0.23	0.13	0.34	0.23
ACBD7|Q8N6N7	brown	0.21	0.26	0.19	0.22
DYRK1A|Q13627	brown	0.1	0.54	0.08	0.22
MSTO1|Q9BUK6	brown	0.24	0.16	0.22	0.21
PPP1R10|Q96QC0	brown	0.23	0.13	0.27	0.21
TMTC3|Q6ZXV5	brown	0.19	0.06	0.47	0.21
TNRC6B|Q9UPQ9	brown	0.28	0.09	0.19	0.21
RUSC2|Q8N2Y8	brown	0.15	0.13	0.48	0.21
BIRC6|Q9NR09	brown	0.04	0.31	0.53	0.21
DDN|O94850	brown	0.17	0.31	0.17	0.21
PTDSS1|P48651	brown	0.18	0.19	0.29	0.21
DARS2|Q6PI48	brown	0.24	0.14	0.21	0.21
SNX13|Q9Y5W8	brown	0.05	0.31	0.45	0.2
SDK1|Q7Z5N4	brown	0.21	0.02	0.44	0.2
TMEM198|Q66K66	brown	0.19	0.24	0.19	0.2
ADRA2A|P08913	brown	0.26	0.04	0.27	0.2
TMED9|Q9BVK6	brown	0.18	0.14	0.34	0.2
ACAD8|Q9UKU7	brown	0.24	0.01	0.26	0.18
LIN7C|Q9NUP9	brown	0.15	0.07	0.39	0.18
TP53I11|O14683	brown	0.1	0.08	0.49	0.17
DPM1|O60762	brown	0.07	0.21	0.39	0.17
DECR1|Q16698	brown	0.16	0.07	0.33	0.17
LDHD|Q86WU2	brown	0.09	0.23	0.3	0.17
RBM15B|Q8NDT2	brown	0.15	0.17	0.23	0.17
MYT1L|Q9UL68	brown	0.06	0.25	0.34	0.17
KIF1B|O60333	brown	0.12	0.25	0.18	0.17
TRMT1|Q9NXH9	brown	0.12	0.26	0.14	0.17
COIL|P38432	brown	0.15	0.02	0.39	0.16
PHYHIPL|Q96FC7	brown	0.1	0.11	0.37	0.16
RBM45|Q8IUH3	brown	0.09	0.2	0.26	0.15
TPRKB|Q9Y3C4	brown	0.19	0.07	0.13	0.15
DR1|Q01658	brown	0.19	0.03	0.19	0.15
ZNF346|Q9UL40	brown	0.04	0.27	0.25	0.14
IST1|P53990	brown	0.17	0.05	0.17	0.14
DHODH|Q02127	brown	0.12	0.07	0.27	0.14
SCAF8|Q9UPN6	brown	0.13	0.08	0.22	0.13
MAGED1|Q9Y5V3	brown	0.18	-0.05	0.25	0.13
DCAF10|Q5QP82	brown	0.12	0.05	0.1	0.1
SIN3A|Q96ST3	brown	0.01	0.17	0.21	0.09
PCK2|Q16822	brown	0.08	-0.03	0.16	0.07
ARID1B|Q8NFD5	brown	0.08	-0.01	0.09	0.06
PSMD2|Q13200	cyan	0.85	0.92	0.92	0.88
PSMC5|P62195	cyan	0.85	0.9	0.88	0.87
PSMD3|O43242	cyan	0.79	0.87	0.89	0.83
PSMD13|Q9UNM6	cyan	0.81	0.84	0.87	0.83
PSMD8|P48556	cyan	0.85	0.75	0.87	0.82
PSMA5|P28066	cyan	0.77	0.78	0.84	0.79
PSMA6|P60900	cyan	0.73	0.78	0.83	0.77
PSMC3|P17980	cyan	0.7	0.81	0.85	0.76
PSMD1|Q99460	cyan	0.61	0.92	0.93	0.76
PSMA7|O14818	cyan	0.77	0.69	0.81	0.75
PSMA3|P25788	cyan	0.68	0.8	0.83	0.75
PSMD14|O00487	cyan	0.76	0.61	0.81	0.73
PSMA2|P25787	cyan	0.74	0.65	0.8	0.73
PSMC1|P62191	cyan	0.71	0.76	0.69	0.72
PSMD7|P51665	cyan	0.75	0.59	0.79	0.71
PSMD6|Q15008	cyan	0.56	0.85	0.91	0.71
PSMD12|O00232	cyan	0.48	0.82	0.89	0.66
PSMC6|P62333	cyan	0.46	0.78	0.76	0.61
HS2ST1|Q7LGA3	cyan	0.51	0.73	0.68	0.61
PSMB7|Q99436	cyan	0.62	0.51	0.66	0.6
RPL7|P18124	cyan	0.52	0.56	0.6	0.55
BCL2|P10415	cyan	0.58	0.55	0.37	0.53
FBXO3|Q9UK99	cyan	0.49	0.49	0.69	0.53
PSMD11|O00231	cyan	0.27	0.8	0.74	0.51
MFN1|Q8IWA4	cyan	0.48	0.42	0.65	0.5
EIF2AK2|P19525	cyan	0.5	0.44	0.55	0.49
RMDN1|Q96DB5	cyan	0.41	0.47	0.7	0.48
PITPNC1|Q9UKF7	cyan	0.41	0.43	0.59	0.45
PSMB2|P49721	cyan	0.32	0.44	0.75	0.44
PSMA4|P25789	cyan	0.17	0.65	0.85	0.44
RICTOR|Q6R327	cyan	0.33	0.33	0.63	0.39
MRPL46|Q9H2W6	green	0.87	0.83	0.87	0.86
MRPS22|P82650	green	0.83	0.84	0.91	0.85
MRPS23|Q9Y3D9	green	0.82	0.85	0.9	0.85
MRPS18B|Q9Y676	green	0.82	0.83	0.87	0.84
MRPL3|P09001	green	0.84	0.81	0.85	0.83
DAP3|P51398	green	0.79	0.83	0.87	0.82
FKBP9|O95302	green	0.81	0.86	0.79	0.82
SRSF5|Q13243	green	0.79	0.87	0.8	0.82
MRPS9|P82933	green	0.75	0.87	0.9	0.81
GLG1|Q92896	green	0.81	0.82	0.81	0.81
DTX3|Q8N9I9	green	0.81	0.84	0.78	0.81
MRPS15|P82914	green	0.76	0.86	0.84	0.8
MRPS33|Q9Y291	green	0.81	0.8	0.79	0.8
PSME3|P61289	green	0.78	0.8	0.85	0.8
MRPS35|P82673	green	0.74	0.83	0.89	0.8
RPSA|P08865	green	0.81	0.8	0.77	0.8
GSTA4|O15217	green	0.77	0.81	0.81	0.79
MRPL15|Q9P015	green	0.84	0.69	0.79	0.79
MRPS31|Q92665	green	0.75	0.83	0.83	0.79
PRPF19|Q9UMS4	green	0.72	0.86	0.84	0.78
SEC11C|Q9BY50	green	0.8	0.78	0.72	0.78
MRPL39|Q9NYK5	green	0.77	0.74	0.82	0.77
YTHDF1|Q9BYJ9	green	0.79	0.72	0.78	0.77
HDLBP|Q00341	green	0.76	0.78	0.77	0.77
MRPS17|Q9Y2R5	green	0.78	0.66	0.86	0.76
RPS3|P23396	green	0.77	0.8	0.65	0.76
NEMF|O60524	green	0.75	0.76	0.77	0.76
MRPS25|P82663	green	0.76	0.67	0.87	0.75
MRPL41|Q8IXM3	green	0.69	0.82	0.84	0.75
MRPL37|Q9BZE1	green	0.71	0.77	0.85	0.75
MRPL49|Q13405	green	0.77	0.67	0.83	0.75
MRPL50|Q8N5N7	green	0.76	0.68	0.8	0.75
ADCY3|O60266	green	0.76	0.73	0.74	0.75
RNMT|O43148	green	0.75	0.74	0.73	0.74
MRPS5|P82675	green	0.77	0.74	0.69	0.74
GOLGB1|Q14789	green	0.75	0.74	0.72	0.74
MRPL21|Q7Z2W9	green	0.72	0.76	0.78	0.74
MRPS27|Q92552	green	0.64	0.85	0.85	0.74
MRPL40|Q9NQ50	green	0.71	0.73	0.81	0.74
GBF1|Q92538	green	0.77	0.71	0.69	0.73
MRPL11|Q9Y3B7	green	0.65	0.81	0.87	0.73
ABCF3|Q9NUQ8	green	0.71	0.74	0.77	0.73
MRPL13|Q9BYD1	green	0.74	0.65	0.8	0.73
SPCS3|P61009	green	0.73	0.75	0.7	0.73
TM9SF4|Q92544	green	0.78	0.65	0.72	0.73
MRPL45|Q9BRJ2	green	0.67	0.81	0.76	0.73
MRPL47|Q9HD33	green	0.72	0.7	0.78	0.72
RPS2|P15880	green	0.75	0.73	0.65	0.72
MRPL24|Q96A35	green	0.72	0.81	0.62	0.72
UCHL5|Q9Y5K5	green	0.63	0.83	0.82	0.72
MRPL27|Q9P0M9	green	0.63	0.81	0.83	0.72
MRPS2|Q9Y399	green	0.74	0.72	0.67	0.72
ARMCX2|Q7L311	green	0.73	0.68	0.76	0.72
TARS2|Q9BW92	green	0.63	0.84	0.78	0.72
MRPL19|P49406	green	0.66	0.76	0.82	0.72
TTC19|Q6DKK2	green	0.69	0.76	0.73	0.72
RPS3A|P61247	green	0.74	0.74	0.64	0.72
PNCK|Q6P2M8	green	0.68	0.75	0.78	0.72
SETD3|Q86TU7	green	0.74	0.66	0.75	0.72
MRPL38|Q96DV4	green	0.69	0.72	0.79	0.72
MRPS34|P82930	green	0.65	0.76	0.84	0.72
USP10|Q14694	green	0.75	0.7	0.65	0.71
ASNS|P08243	green	0.71	0.69	0.74	0.71
LARS|Q9P2J5	green	0.69	0.74	0.73	0.71
COG5|Q9UP83	green	0.67	0.77	0.75	0.71
MRPL48|Q96GC5	green	0.75	0.66	0.67	0.71
SNX10|Q9Y5X0	green	0.79	0.55	0.73	0.71
RABL2B|Q9UNT1	green	0.67	0.74	0.74	0.7
LIG3|P49916	green	0.72	0.7	0.66	0.7
ACTL6B|O94805	green	0.65	0.79	0.71	0.7
ERLEC1|Q96DZ1	green	0.72	0.66	0.71	0.7
CIRBP|Q14011	green	0.6	0.85	0.75	0.7
RPS12|P25398	green	0.71	0.76	0.58	0.7
MRPL53|Q96EL3	green	0.61	0.75	0.86	0.7
OXA1L|Q15070	green	0.76	0.6	0.66	0.7
FAM120B|Q96EK7	green	0.67	0.73	0.72	0.7
NUCB1|Q02818	green	0.62	0.78	0.76	0.69
MRPS6|P82932	green	0.67	0.67	0.78	0.69
PEX3|P56589	green	0.69	0.7	0.68	0.69
PPIH|O43447	green	0.71	0.64	0.7	0.69
CLPTM1|O96005	green	0.69	0.63	0.77	0.69
MLH1|P40692	green	0.72	0.66	0.63	0.69
GFPT1|Q06210	green	0.76	0.57	0.64	0.68
RASGRF1|Q13972	green	0.66	0.7	0.73	0.68
USP11|P51784	green	0.64	0.77	0.69	0.68
MRPL30|Q8TCC3	green	0.66	0.75	0.66	0.68
MRPL43|Q8N983	green	0.66	0.67	0.76	0.68
STAU2|Q9NUL3	green	0.68	0.63	0.76	0.68
KNDC1|Q76NI1	green	0.61	0.74	0.78	0.68
MRPL1|Q9BYD6	green	0.63	0.68	0.82	0.68
MRPS12|O15235	green	0.64	0.7	0.76	0.68
PUS1|Q9Y606	green	0.62	0.75	0.73	0.68
DHX30|Q7L2E3	green	0.69	0.64	0.7	0.68
NRDC|O43847	green	0.66	0.65	0.77	0.68
RPL23|P62829	green	0.76	0.64	0.51	0.68
MARS|P56192	green	0.71	0.63	0.65	0.68
LRP1|Q07954	green	0.61	0.75	0.73	0.67
SLIRP|Q9GZT3	green	0.72	0.58	0.69	0.67
PPM1G|O15355	green	0.7	0.59	0.73	0.67
IFT122|Q9HBG6	green	0.67	0.71	0.62	0.67
RPL10A|P62906	green	0.58	0.8	0.73	0.67
KBTBD3|Q8NAB2	green	0.74	0.55	0.66	0.67
FKBP10|Q96AY3	green	0.72	0.63	0.57	0.67
NOL6|Q9H6R4	green	0.66	0.66	0.72	0.67
FOXRED1|Q96CU9	green	0.64	0.69	0.73	0.67
UBLCP1|Q8WVY7	green	0.61	0.76	0.69	0.67
PUM2|Q8TB72	green	0.75	0.63	0.52	0.67
MRPL28|Q13084	green	0.64	0.67	0.71	0.67
MRPS16|Q9Y3D3	green	0.57	0.77	0.77	0.67
MRPL54|Q6P161	green	0.68	0.57	0.75	0.67
SEC24C|P53992	green	0.66	0.64	0.7	0.67
POLR2B|P30876	green	0.66	0.71	0.61	0.67
MRPL20|Q9BYC9	green	0.62	0.72	0.72	0.67
SPCS2|Q15005	green	0.62	0.76	0.64	0.66
MRPS10|P82664	green	0.53	0.78	0.85	0.66
RBM3|P98179	green	0.57	0.83	0.68	0.66
UTP14A|Q9BVJ6	green	0.71	0.63	0.59	0.66
FAM160A2|Q8N612	green	0.63	0.67	0.73	0.66
MRPL58|Q14197	green	0.6	0.7	0.77	0.66
WDTC1|Q8N5D0	green	0.61	0.71	0.72	0.66
IARS|P41252	green	0.68	0.62	0.66	0.66
RARS2|Q5T160	green	0.7	0.62	0.6	0.66
NLN|Q9BYT8	green	0.63	0.72	0.65	0.66
DOCK4|Q8N1I0	green	0.71	0.59	0.63	0.66
KIF5A|Q12840	green	0.69	0.56	0.69	0.66
RHBDD2|Q6NTF9	green	0.59	0.74	0.69	0.65
SDF4|Q9BRK5	green	0.67	0.64	0.63	0.65
DPP8|Q6V1X1	green	0.63	0.58	0.8	0.65
SNUPN|O95149	green	0.69	0.59	0.63	0.65
GADD45GIP1|Q8TAE8	green	0.65	0.6	0.73	0.65
MOCS3|O95396	green	0.65	0.72	0.56	0.65
TUBG2|Q9NRH3	green	0.59	0.72	0.7	0.65
MIGA1|Q8NAN2	green	0.64	0.6	0.75	0.65
NSDHL|Q15738	green	0.65	0.65	0.63	0.65
DDX5|P17844	green	0.64	0.67	0.62	0.65
MRPL10|Q7Z7H8	green	0.63	0.6	0.75	0.65
GHITM|Q9H3K2	green	0.67	0.64	0.58	0.64
RPS6|P62753	green	0.61	0.71	0.62	0.64
KLHL42|Q9P2K6	green	0.59	0.7	0.68	0.64
LMF2|Q9BU23	green	0.66	0.57	0.68	0.64
MRPL44|Q9H9J2	green	0.51	0.74	0.84	0.64
CUL7|Q14999	green	0.64	0.62	0.65	0.64
AES|Q08117	green	0.64	0.6	0.66	0.64
HECTD1|Q9ULT8	green	0.59	0.65	0.73	0.63
NRSN2|Q9GZP1	green	0.69	0.52	0.63	0.63
PTPMT1|Q8WUK0	green	0.57	0.71	0.68	0.63
CYP51A1|Q16850	green	0.53	0.79	0.68	0.63
CREG2|Q8IUH2	green	0.67	0.69	0.45	0.63
AKT1|P31749	green	0.64	0.66	0.56	0.63
ATRX|P46100	green	0.63	0.54	0.77	0.63
PTCD3|Q96EY7	green	0.44	0.85	0.83	0.63
KIAA0391|O15091	green	0.67	0.58	0.6	0.63
LRRC47|Q8N1G4	green	0.5	0.77	0.77	0.63
MRPL9|Q9BYD2	green	0.49	0.77	0.8	0.63
NDUFAF7|Q7L592	green	0.62	0.58	0.7	0.63
SLC4A10|Q6U841	green	0.63	0.63	0.62	0.63
TRMT10C|Q7L0Y3	green	0.57	0.62	0.78	0.63
SPAG9|O60271	green	0.68	0.66	0.43	0.62
G3BP2|Q9UN86	green	0.6	0.65	0.67	0.62
ERAL1|O75616	green	0.68	0.5	0.65	0.62
FGFR3|P22607	green	0.57	0.72	0.63	0.62
FADS2|O95864	green	0.59	0.67	0.65	0.62
CD2BP2|O95400	green	0.67	0.62	0.48	0.62
MRPS21|P82921	green	0.51	0.75	0.75	0.62
SERPINE2|P07093	green	0.56	0.72	0.64	0.62
C20orf194|Q5TEA3	green	0.6	0.55	0.76	0.62
RPLP2|P05387	green	0.55	0.72	0.67	0.62
NGEF|Q8N5V2	green	0.58	0.65	0.68	0.62
RPL38|P63173	green	0.61	0.64	0.6	0.62
GRK2|P25098	green	0.58	0.63	0.68	0.62
PARN|O95453	green	0.66	0.58	0.53	0.62
RPS28|P62857	green	0.57	0.71	0.56	0.61
FBXL17|Q9UF56	green	0.54	0.65	0.73	0.61
RPS20|P60866	green	0.72	0.45	0.52	0.61
CELF3|Q5SZQ8	green	0.6	0.64	0.57	0.61
OSBPL8|Q9BZF1	green	0.6	0.54	0.73	0.61
FAM120A|Q9NZB2	green	0.56	0.68	0.62	0.61
SLC25A33|Q9BSK2	green	0.63	0.73	0.38	0.61
TRIM27|P14373	green	0.62	0.57	0.62	0.61
TM9SF2|Q99805	green	0.7	0.53	0.45	0.6
RPS16|P62249	green	0.61	0.68	0.47	0.6
TIMM8B|Q9Y5J9	green	0.5	0.74	0.69	0.6
IFT22|Q9H7X7	green	0.63	0.6	0.53	0.6
ANP32E|Q9BTT0	green	0.54	0.67	0.66	0.6
MRPS18A|Q9NVS2	green	0.54	0.61	0.76	0.6
YTHDC1|Q96MU7	green	0.66	0.66	0.36	0.6
SARAF|Q96BY9	green	0.7	0.5	0.48	0.6
PJA2|O43164	green	0.62	0.58	0.59	0.6
RPLP0|P05388	green	0.49	0.75	0.69	0.6
EIF3B|P55884	green	0.65	0.52	0.57	0.6
SYVN1|Q86TM6	green	0.67	0.61	0.41	0.6
FBXO44|Q9H4M3	green	0.53	0.62	0.75	0.6
YTHDF2|Q9Y5A9	green	0.5	0.65	0.77	0.6
RPL21|P46778	green	0.67	0.54	0.48	0.6
PTCD1|O75127	green	0.58	0.53	0.71	0.59
LRPPRC|P42704	green	0.56	0.57	0.73	0.59
MAGEE1|Q9HCI5	green	0.68	0.63	0.33	0.59
OSBPL2|Q9H1P3	green	0.59	0.56	0.67	0.59
MRPL57|Q9BQC6	green	0.49	0.71	0.7	0.59
HNRNPDL|O14979	green	0.48	0.74	0.7	0.59
RPL31|P62899	green	0.6	0.55	0.61	0.59
STT3B|Q8TCJ2	green	0.69	0.46	0.54	0.59
VRK1|Q99986	green	0.58	0.69	0.49	0.59
LPIN2|Q92539	green	0.6	0.59	0.57	0.59
MRPL23|Q16540	green	0.54	0.62	0.67	0.59
CDK5R2|Q13319	green	0.58	0.54	0.69	0.59
TUBGCP2|Q9BSJ2	green	0.52	0.63	0.7	0.59
NSUN4|Q96CB9	green	0.57	0.52	0.72	0.59
DCTPP1|Q9H773	green	0.57	0.7	0.46	0.59
COG8|Q96MW5	green	0.5	0.71	0.64	0.59
RPS15A|P62244	green	0.57	0.65	0.53	0.59
MAP9|Q49MG5	green	0.7	0.51	0.39	0.58
RPLP1|P05386	green	0.64	0.5	0.55	0.58
ADI1|Q9BV57	green	0.64	0.51	0.54	0.58
CMTR1|Q8N1G2	green	0.57	0.66	0.51	0.58
TRIP11|Q15643	green	0.66	0.45	0.58	0.58
PCMTD2|Q9NV79	green	0.57	0.63	0.54	0.58
MTMR7|Q9Y216	green	0.6	0.45	0.72	0.58
USP4|Q13107	green	0.65	0.46	0.57	0.58
ZSCAN18|Q8TBC5	green	0.5	0.67	0.66	0.58
MRPL18|Q9H0U6	green	0.43	0.74	0.73	0.58
UBE4B|O95155	green	0.59	0.57	0.55	0.58
GCC2|Q8IWJ2	green	0.61	0.68	0.35	0.58
FBXL16|Q8N461	green	0.54	0.57	0.68	0.58
SND1|Q7KZF4	green	0.6	0.53	0.58	0.58
RPL9|P32969	green	0.58	0.65	0.47	0.58
PHYH|O14832	green	0.56	0.66	0.5	0.58
RPL15|P61313	green	0.61	0.62	0.4	0.57
FKRP|Q9H9S5	green	0.6	0.62	0.42	0.57
AGPAT1|Q99943	green	0.61	0.52	0.54	0.57
NOC4L|Q9BVI4	green	0.64	0.5	0.48	0.57
PNPLA8|Q9NP80	green	0.6	0.53	0.56	0.57
RPL7A|P62424	green	0.5	0.67	0.61	0.57
ACADSB|P45954	green	0.41	0.77	0.73	0.57
RNF181|Q9P0P0	green	0.51	0.73	0.5	0.57
XRCC1|P18887	green	0.69	0.41	0.46	0.57
METTL9|Q9H1A3	green	0.59	0.45	0.68	0.57
NOMO3|P69849	green	0.48	0.64	0.69	0.57
ARMCX1|Q9P291	green	0.52	0.62	0.62	0.57
POMT1|Q9Y6A1	green	0.49	0.71	0.56	0.57
PWWP3A|Q2TAK8	green	0.56	0.58	0.57	0.56
LARP6|Q9BRS8	green	0.64	0.43	0.57	0.56
RPL22|P35268	green	0.53	0.64	0.55	0.56
INTS3|Q68E01	green	0.67	0.47	0.41	0.56
NTMT1|Q9BV86	green	0.55	0.6	0.56	0.56
XRN1|Q8IZH2	green	0.64	0.41	0.57	0.56
POMT2|Q9UKY4	green	0.59	0.57	0.47	0.56
RPS4X|P62701	green	0.61	0.57	0.44	0.56
NAT8L|Q8N9F0	green	0.56	0.54	0.59	0.56
PSMG1|O95456	green	0.62	0.48	0.51	0.56
CNOT1|A5YKK6	green	0.49	0.62	0.66	0.56
PNKP|Q96T60	green	0.62	0.48	0.5	0.56
NCLN|Q969V3	green	0.46	0.62	0.74	0.56
PDE8B|O95263	green	0.55	0.59	0.52	0.56
PMS1|P54277	green	0.58	0.6	0.43	0.56
RPS18|P62269	green	0.52	0.62	0.55	0.56
IMPAD1|Q9NX62	green	0.49	0.62	0.64	0.56
LRRC28|Q86X40	green	0.56	0.59	0.51	0.56
GAS7|O60861	green	0.58	0.47	0.59	0.55
RPL18|Q07020	green	0.55	0.58	0.53	0.55
PDP1|Q9P0J1	green	0.49	0.66	0.58	0.55
POLRMT|O00411	green	0.57	0.53	0.55	0.55
OS9|Q13438	green	0.57	0.58	0.46	0.55
DCAF1|Q9Y4B6	green	0.46	0.71	0.55	0.55
IQSEC3|Q9UPP2	green	0.46	0.63	0.67	0.55
TECR|Q9NZ01	green	0.6	0.56	0.41	0.55
RBFOX3|A6NFN3	green	0.54	0.57	0.53	0.55
JCAD|Q9P266	green	0.58	0.48	0.55	0.55
FEN1|P39748	green	0.58	0.56	0.43	0.55
STRAP|Q9Y3F4	green	0.56	0.49	0.59	0.55
GDAP2|Q9NXN4	green	0.58	0.46	0.56	0.55
LONP2|Q86WA8	green	0.42	0.71	0.64	0.55
GTF2A1|P52655	green	0.55	0.59	0.47	0.54
MED16|Q9Y2X0	green	0.57	0.51	0.53	0.54
URM1|Q9BTM9	green	0.6	0.44	0.55	0.54
MEST|Q5EB52	green	0.45	0.61	0.68	0.54
TRMT5|Q32P41	green	0.52	0.54	0.62	0.54
RNF185|Q96GF1	green	0.63	0.37	0.57	0.54
MRPS7|Q9Y2R9	green	0.31	0.73	0.91	0.54
SIK3|Q9Y2K2	green	0.6	0.53	0.41	0.54
ZC3H7B|Q9UGR2	green	0.69	0.36	0.41	0.54
COG6|Q9Y2V7	green	0.6	0.35	0.66	0.54
KARS|Q15046	green	0.54	0.55	0.52	0.54
MRPS26|Q9BYN8	green	0.42	0.59	0.78	0.54
DIS3|Q9Y2L1	green	0.55	0.48	0.59	0.54
POLR3C|Q9BUI4	green	0.54	0.54	0.53	0.54
MRPS30|Q9NP92	green	0.38	0.65	0.82	0.54
QARS|P47897	green	0.47	0.61	0.63	0.54
EEF1G|P26641	green	0.54	0.5	0.6	0.54
CHCHD1|Q96BP2	green	0.38	0.7	0.72	0.54
RPL6|Q02878	green	0.45	0.73	0.5	0.53
TRMT2A|Q8IZ69	green	0.6	0.45	0.47	0.53
USP48|Q86UV5	green	0.55	0.52	0.52	0.53
GCC1|Q96CN9	green	0.47	0.6	0.61	0.53
FKBP8|Q14318	green	0.32	0.73	0.81	0.53
MRPL55|Q7Z7F7	green	0.52	0.52	0.57	0.53
MYO1B|O43795	green	0.52	0.47	0.65	0.53
RNGTT|O60942	green	0.48	0.63	0.49	0.53
CUX1|Q13948	green	0.59	0.48	0.42	0.53
BTBD11|A6QL63	green	0.6	0.49	0.37	0.53
MRPS24|Q96EL2	green	0.55	0.44	0.59	0.53
RNASEL|Q05823	green	0.55	0.49	0.52	0.53
RRP12|Q5JTH9	green	0.54	0.57	0.44	0.53
HMGCS1|Q01581	green	0.47	0.54	0.65	0.52
RPS11|P62280	green	0.45	0.62	0.6	0.52
SORCS2|Q96PQ0	green	0.5	0.55	0.54	0.52
ATXN2L|Q8WWM7	green	0.54	0.48	0.52	0.52
BYSL|Q13895	green	0.5	0.69	0.33	0.52
EPRS|P07814	green	0.48	0.56	0.59	0.52
ACP2|P11117	green	0.53	0.44	0.61	0.52
TXNDC12|O95881	green	0.54	0.59	0.36	0.52
RABGAP1L|Q5R372	green	0.46	0.48	0.73	0.52
GALNT2|Q10471	green	0.57	0.35	0.61	0.52
RUFY2|Q8WXA3	green	0.44	0.57	0.66	0.52
AUP1|Q9Y679	green	0.5	0.51	0.58	0.52
COG3|Q96JB2	green	0.59	0.49	0.36	0.52
POLR1C|O15160	green	0.43	0.58	0.66	0.52
SIN3B|O75182	green	0.58	0.42	0.47	0.52
SGSM3|Q96HU1	green	0.4	0.65	0.64	0.51
PRPF40B|Q6NWY9	green	0.56	0.52	0.39	0.51
MTPAP|Q9NVV4	green	0.45	0.51	0.69	0.51
RRN3|Q9NYV6	green	0.42	0.64	0.59	0.51
IGF2R|P11717	green	0.52	0.48	0.53	0.51
EIF4ENIF1|Q9NRA8	green	0.46	0.6	0.51	0.51
PEX16|Q9Y5Y5	green	0.6	0.48	0.32	0.51
COPB1|P53618	green	0.58	0.44	0.42	0.51
RPL11|P62913	green	0.46	0.58	0.52	0.51
RPS25|P62851	green	0.5	0.52	0.5	0.51
TXNDC16|Q9P2K2	green	0.5	0.5	0.51	0.5
DHRS7B|Q6IAN0	green	0.41	0.59	0.63	0.5
DGKZ|Q13574	green	0.48	0.46	0.63	0.5
SUMF2|Q8NBJ7	green	0.43	0.64	0.5	0.5
CDC16|Q13042	green	0.55	0.53	0.34	0.5
MRPL14|Q6P1L8	green	0.39	0.63	0.6	0.5
GTPBP1|O00178	green	0.43	0.63	0.51	0.5
TTC21B|Q7Z4L5	green	0.53	0.48	0.45	0.5
MRPL4|Q9BYD3	green	0.57	0.34	0.53	0.5
DGKQ|P52824	green	0.36	0.55	0.8	0.5
PCM1|Q15154	green	0.41	0.53	0.69	0.5
SPAG7|O75391	green	0.54	0.44	0.47	0.5
TRMT11|Q7Z4G4	green	0.52	0.45	0.5	0.5
RPS15|P62841	green	0.49	0.48	0.53	0.5
MRPL22|Q9NWU5	green	0.33	0.61	0.76	0.49
ZPR1|O75312	green	0.58	0.43	0.37	0.49
SORL1|Q92673	green	0.52	0.44	0.48	0.49
RRS1|Q15050	green	0.49	0.54	0.43	0.49
GRSF1|Q12849	green	0.27	0.66	0.81	0.49
TRUB2|O95900	green	0.61	0.35	0.36	0.49
NENF|Q9UMX5	green	0.5	0.57	0.34	0.49
OVCA2|Q8WZ82	green	0.35	0.63	0.64	0.49
OSGEPL1|Q9H4B0	green	0.46	0.52	0.49	0.48
MRPL12|P52815	green	0.34	0.58	0.72	0.48
TNIP1|Q15025	green	0.64	0.44	0.12	0.48
AARSD1|Q9BTE6	green	0.36	0.54	0.72	0.48
NCOR1|O75376	green	0.49	0.6	0.3	0.48
CHCHD10|Q8WYQ3	green	0.45	0.44	0.61	0.48
NECAB3|Q96P71	green	0.46	0.5	0.5	0.48
SMYD2|Q9NRG4	green	0.5	0.53	0.37	0.48
RGL1|Q9NZL6	green	0.53	0.46	0.36	0.48
METTL13|Q8N6R0	green	0.46	0.51	0.46	0.48
POP4|O95707	green	0.49	0.47	0.43	0.48
WWP2|O00308	green	0.48	0.48	0.45	0.48
NMRAL1|Q9HBL8	green	0.33	0.67	0.59	0.47
HEXA|P06865	green	0.44	0.49	0.54	0.47
RPL19|P84098	green	0.43	0.56	0.46	0.47
PPM1L|Q5SGD2	green	0.45	0.55	0.41	0.47
LRBA|P50851	green	0.54	0.38	0.4	0.47
RPS17|P08708	green	0.39	0.5	0.62	0.47
RPS24|P62847	green	0.41	0.52	0.55	0.46
FAM192A|Q9GZU8	green	0.48	0.58	0.25	0.46
FARSB|Q9NSD9	green	0.51	0.36	0.47	0.46
DAZAP1|Q96EP5	green	0.36	0.5	0.67	0.46
LIG4|P49917	green	0.57	0.34	0.32	0.46
ZNFX1|Q9P2E3	green	0.37	0.6	0.48	0.46
DOCK7|Q96N67	green	0.5	0.36	0.47	0.46
EGLN1|Q9GZT9	green	0.44	0.47	0.5	0.46
YTHDC2|Q9H6S0	green	0.35	0.55	0.61	0.46
UBR3|Q6ZT12	green	0.27	0.62	0.69	0.45
RPS13|P62277	green	0.46	0.44	0.44	0.45
ZFYVE27|Q5T4F4	green	0.49	0.37	0.45	0.45
PCDHGA3|Q9Y5H0	green	0.43	0.54	0.36	0.45
AP5M1|Q9H0R1	green	0.52	0.38	0.34	0.45
SMARCA4|P51532	green	0.43	0.47	0.44	0.44
ARHGEF2|Q92974	green	0.43	0.45	0.47	0.44
HDHD5|Q9BXW7	green	0.42	0.5	0.42	0.44
SEC61B|P60468	green	0.56	0.3	0.33	0.44
RPS8|P62241	green	0.26	0.68	0.59	0.44
LGI2|Q8N0V4	green	0.45	0.5	0.32	0.44
INTS4|Q96HW7	green	0.46	0.44	0.35	0.44
CCS|O14618	green	0.44	0.41	0.44	0.43
FDFT1|P37268	green	0.45	0.39	0.43	0.43
RRM1|P23921	green	0.46	0.4	0.4	0.43
RPL5|P46777	green	0.27	0.7	0.46	0.43
IVD|P26440	green	0.49	0.35	0.36	0.43
MAN1B1|Q9UKM7	green	0.56	0.33	0.2	0.43
SARDH|Q9UL12	green	0.34	0.59	0.42	0.43
ABCE1|P61221	green	0.44	0.26	0.62	0.43
RPL12|P30050	green	0.4	0.47	0.42	0.43
NDN|Q99608	green	0.46	0.31	0.5	0.42
FARSA|Q9Y285	green	0.45	0.34	0.48	0.42
STAT2|P52630	green	0.48	0.34	0.38	0.42
COG1|Q8WTW3	green	0.3	0.58	0.53	0.42
LRRK2|Q5S007	green	0.54	0.23	0.38	0.42
RPL7L1|Q6DKI1	green	0.36	0.55	0.41	0.42
NARS|O43776	green	0.35	0.44	0.57	0.42
MRPS28|Q9Y2Q9	green	0.06	0.79	0.85	0.42
AIMP1|Q12904	green	0.27	0.58	0.57	0.42
TUBGCP6|Q96RT7	green	0.49	0.26	0.46	0.42
SMARCD1|Q96GM5	green	0.45	0.4	0.36	0.42
TELO2|Q9Y4R8	green	0.38	0.47	0.43	0.41
CFAP410|O43822	green	0.4	0.49	0.34	0.41
ZFAND5|O76080	green	0.41	0.3	0.58	0.41
BAZ1B|Q9UIG0	green	0.47	0.37	0.29	0.41
RPAP1|Q9BWH6	green	0.35	0.51	0.42	0.41
CDH11|P55287	green	0.46	0.32	0.4	0.41
MRPL33|O75394	green	0.16	0.65	0.73	0.41
SSX2IP|Q9Y2D8	green	0.56	0.27	0.19	0.41
OARD1|Q9Y530	green	0.3	0.54	0.5	0.41
AIMP2|Q13155	green	0.29	0.48	0.59	0.4
TTC37|Q6PGP7	green	0.47	0.27	0.41	0.4
MTMR3|Q13615	green	0.44	0.25	0.53	0.4
RPL17|P18621	green	0.18	0.65	0.64	0.4
INTS5|Q6P9B9	green	0.37	0.39	0.46	0.4
METTL17|Q9H7H0	green	0.53	0.19	0.33	0.4
ZDHHC17|Q8IUH5	green	0.38	0.41	0.41	0.39
TMEM259|Q4ZIN3	green	0.23	0.65	0.49	0.39
MPHOSPH6|Q99547	green	0.37	0.47	0.36	0.39
ELMOD2|Q8IZ81	green	0.45	0.23	0.46	0.39
PLAA|Q9Y263	green	0.29	0.44	0.6	0.39
POLR2E|P19388	green	0.29	0.64	0.3	0.39
RAI1|Q7Z5J4	green	0.43	0.3	0.41	0.39
RPL23A|P62750	green	0.16	0.69	0.57	0.39
PLAT|P00750	green	0.34	0.43	0.46	0.39
PPM1B|O75688	green	0.51	0.31	0.2	0.39
ZC3H6|P61129	green	0.44	0.31	0.37	0.39
ZNHIT2|Q9UHR6	green	0.31	0.44	0.52	0.39
AACS|Q86V21	green	0.49	0.19	0.38	0.39
VWF|P04275	green	0.35	0.52	0.29	0.39
SPG11|Q96JI7	green	0.55	0.04	0.44	0.39
PTPRM|P28827	green	0.49	0.27	0.25	0.38
RGP1|Q92546	green	0.23	0.44	0.7	0.38
PMS2|P54278	green	0.33	0.49	0.39	0.38
SPTLC1|O15269	green	0.33	0.42	0.46	0.38
KCNIP3|Q9Y2W7	green	0.42	0.33	0.34	0.38
MED14|O60244	green	0.49	0.3	0.22	0.38
SKIV2L|Q15477	green	0.46	0.23	0.38	0.38
COPE|O14579	green	0.38	0.35	0.42	0.38
MED27|Q6P2C8	green	0.28	0.54	0.41	0.38
MAN1A2|O60476	green	0.47	0.25	0.31	0.38
NUDT12|Q9BQG2	green	0.29	0.49	0.44	0.37
EML4|Q9HC35	green	0.32	0.44	0.41	0.37
FAM160B2|Q86V87	green	0.25	0.48	0.55	0.37
AMZ2|Q86W34	green	0.32	0.49	0.34	0.37
KIT|P10721	green	0.32	0.32	0.55	0.37
DPH2|Q9BQC3	green	0.3	0.38	0.54	0.37
FLYWCH2|Q96CP2	green	0.28	0.48	0.44	0.37
RPS23|P62266	green	0.19	0.54	0.59	0.36
NAA25|Q14CX7	green	0.5	0.22	0.19	0.36
NEIL2|Q969S2	green	0.28	0.59	0.25	0.36
ZNF512B|Q96KM6	green	0.42	0.33	0.25	0.36
KBTBD4|Q9NVX7	green	0.26	0.38	0.61	0.36
TBP|P20226	green	0.38	0.42	0.22	0.36
LIFR|P42702	green	0.44	0.26	0.28	0.36
ITFG2|Q969R8	green	0.4	0.26	0.35	0.36
CMC4|P56277	green	0.47	0.19	0.28	0.35
PSPC1|Q8WXF1	green	0.12	0.6	0.63	0.35
TMED2|Q15363	green	0.44	0.12	0.45	0.35
NLE1|Q9NVX2	green	0.34	0.45	0.22	0.35
ANO10|Q9NW15	green	0.45	0.21	0.28	0.35
VARS2|Q5ST30	green	0.37	0.41	0.21	0.35
B3GAT3|O94766	green	0.37	0.32	0.33	0.35
DECR2|Q9NUI1	green	0.29	0.43	0.39	0.35
RPL4|P36578	green	0.15	0.65	0.43	0.35
GTF3C4|Q9UKN8	green	0.39	0.27	0.33	0.35
GOLGA5|Q8TBA6	green	0.33	0.41	0.3	0.35
GOSR1|O95249	green	0.29	0.39	0.42	0.34
PIGN|O95427	green	0.34	0.3	0.39	0.34
NACAD|O15069	green	0.42	0.19	0.35	0.34
TSTA3|Q13630	green	0.24	0.4	0.5	0.34
POLI|Q9UNA4	green	0.52	0.2	0.02	0.33
APOA4|P06727	green	0.26	0.33	0.53	0.33
SMG9|Q9H0W8	green	0.35	0.27	0.37	0.33
GOLGA1|Q92805	green	0.31	0.37	0.35	0.33
ULK2|Q8IYT8	green	0.43	0.37	0.02	0.33
DNAJB5|O75953	green	0.3	0.37	0.35	0.33
HEATR6|Q6AI08	green	0.28	0.4	0.31	0.32
GXYLT1|Q4G148	green	0.44	0.09	0.32	0.32
MED24|O75448	green	0.29	0.34	0.39	0.32
DHRS1|Q96LJ7	green	0.28	0.34	0.39	0.32
DCLK1|O15075	green	0.31	0.28	0.39	0.32
SNX29|Q8TEQ0	green	0.35	0.31	0.25	0.32
SEC63|Q9UGP8	green	0.29	0.36	0.32	0.32
APOC1|P02654	green	0.29	0.32	0.39	0.31
CELF1|Q92879	green	0.07	0.53	0.63	0.31
PPL|O60437	green	0.37	0.22	0.26	0.31
CBX7|O95931	green	0.02	0.71	0.47	0.3
TANGO6|Q9C0B7	green	0.35	0.18	0.35	0.3
HRC|P23327	green	0.31	0.37	0.17	0.3
CNTNAP4|Q9C0A0	green	0.31	0.3	0.24	0.29
MRPL16|Q9NX20	green	-0.11	0.68	0.78	0.29
CWF19L1|Q69YN2	green	0.18	0.48	0.28	0.28
ERGIC2|Q96RQ1	green	0.29	0.26	0.29	0.28
RBMS2|Q15434	green	0.33	0.21	0.23	0.28
ARID2|Q68CP9	green	0.19	0.4	0.32	0.27
RTL8C|A6ZKI3	green	0.2	0.35	0.33	0.27
TRIP12|Q14669	green	0.16	0.35	0.44	0.27
SLC4A7|Q9Y6M7	green	0.24	0.3	0.27	0.26
DCUN1D4|Q92564	green	0.24	0.19	0.36	0.25
FMC1|Q96HJ9	green	0.42	0.08	0.04	0.25
ALG12|Q9BV10	green	0.3	0.16	0.19	0.24
PIGQ|Q9BRB3	green	0.16	0.28	0.36	0.23
TMED10|P49755	green	0.17	0.23	0.35	0.22
ASB6|Q9NWX5	green	0.27	0.12	0.23	0.22
ARHGAP10|A1A4S6	green	0.27	0.25	0.02	0.21
MID1|O15344	green	0.23	0.15	0.19	0.2
PKN1|Q16512	green	0.16	0.24	0.2	0.19
C17orf80|Q9BSJ5	green	0.21	0.02	0.34	0.18
STK33|Q9BYT3	green	0.23	0.06	0.2	0.18
CRABP2|P29373	green	0.09	0.22	0.33	0.17
RGS19|P49795	green	0.14	0.08	0.35	0.17
WDR12|Q9GZL7	green	0.16	0.14	0.16	0.16
PTPDC1|A2A3K4	green	0.11	0.15	0.19	0.14
TLE3|Q04726	green	0.11	-0.01	0.02	0.06
APOBR|Q0VD83	green	0.1	-0.01	0	0.05
CASK|O14936	greenyellow	0.76	0.83	0.85	0.8
ARHGEF12|Q9NZN5	greenyellow	0.78	0.77	0.86	0.79
PTPRG|P23470	greenyellow	0.75	0.77	0.83	0.77
PTPRA|P18433	greenyellow	0.68	0.82	0.9	0.76
ADCY2|Q08462	greenyellow	0.77	0.76	0.74	0.76
TNIK|Q9UKE5	greenyellow	0.78	0.74	0.71	0.76
EMD|P50402	greenyellow	0.76	0.75	0.75	0.75
CETN2|P41208	greenyellow	0.76	0.74	0.75	0.75
XKR4|Q5GH76	greenyellow	0.73	0.78	0.73	0.75
ERC1|Q8IUD2	greenyellow	0.8	0.75	0.59	0.75
THSD7A|Q9UPZ6	greenyellow	0.74	0.69	0.78	0.74
CTNNB1|P35222	greenyellow	0.64	0.84	0.83	0.73
SUB1|P53999	greenyellow	0.7	0.77	0.76	0.73
FNBP1L|Q5T0N5	greenyellow	0.73	0.66	0.8	0.73
DVL3|Q92997	greenyellow	0.68	0.81	0.68	0.72
CAPN5|O15484	greenyellow	0.62	0.81	0.81	0.71
RRAS2|P62070	greenyellow	0.68	0.73	0.75	0.71
KIAA1671|Q9BY89	greenyellow	0.71	0.67	0.71	0.7
FMN2|Q9NZ56	greenyellow	0.65	0.78	0.66	0.69
SLC16A2|P36021	greenyellow	0.77	0.63	0.55	0.69
ADD1|P35611	greenyellow	0.67	0.74	0.68	0.69
IMPACT|Q9P2X3	greenyellow	0.67	0.64	0.74	0.67
WASF3|Q9UPY6	greenyellow	0.66	0.62	0.75	0.67
MPP6|Q9NZW5	greenyellow	0.58	0.74	0.74	0.66
CTNND2|Q9UQB3	greenyellow	0.55	0.78	0.75	0.66
CALB2|P22676	greenyellow	0.52	0.77	0.8	0.65
MARCKS|P29966	greenyellow	0.65	0.56	0.72	0.64
SMG1|Q96Q15	greenyellow	0.61	0.64	0.68	0.63
TNPO2|O14787	greenyellow	0.6	0.6	0.75	0.63
UPF1|Q92900	greenyellow	0.66	0.52	0.7	0.63
CTNNA2|P26232	greenyellow	0.44	0.81	0.86	0.63
RAB22A|Q9UL26	greenyellow	0.62	0.59	0.67	0.62
LRPAP1|P30533	greenyellow	0.56	0.68	0.68	0.62
WFS1|O76024	greenyellow	0.63	0.63	0.54	0.61
CPLX3|Q8WVH0	greenyellow	0.61	0.64	0.58	0.61
KIAA1211|Q6ZU35	greenyellow	0.59	0.61	0.67	0.61
TIMP2|P16035	greenyellow	0.52	0.6	0.8	0.6
CTTNBP2NL|Q9P2B4	greenyellow	0.61	0.63	0.49	0.6
GRAMD4|Q6IC98	greenyellow	0.57	0.79	0.35	0.59
NADK2|Q4G0N4	greenyellow	0.55	0.71	0.53	0.59
TAC3|Q9UHF0	greenyellow	0.5	0.66	0.65	0.58
SLC15A2|Q16348	greenyellow	0.55	0.58	0.62	0.57
NOS1|P29475	greenyellow	0.42	0.73	0.7	0.56
TUB|P50607	greenyellow	0.53	0.48	0.74	0.56
ARRB2|P32121	greenyellow	0.58	0.42	0.71	0.56
ATPAF2|Q8N5M1	greenyellow	0.56	0.6	0.47	0.55
NAV1|Q8NEY1	greenyellow	0.51	0.56	0.63	0.55
PPP2R5A|Q15172	greenyellow	0.52	0.49	0.71	0.55
USP9X|Q93008	greenyellow	0.51	0.56	0.63	0.55
ARHGEF4|Q9NR80	greenyellow	0.55	0.46	0.64	0.54
ERGIC1|Q969X5	greenyellow	0.51	0.58	0.57	0.54
TENM4|Q6N022	greenyellow	0.48	0.57	0.65	0.54
ACTR3|P61158	greenyellow	0.38	0.67	0.79	0.54
NCK1|P16333	greenyellow	0.59	0.47	0.48	0.54
COMMD1|Q8N668	greenyellow	0.52	0.59	0.43	0.52
RAE1|P78406	greenyellow	0.46	0.58	0.58	0.52
ARL4C|P56559	greenyellow	0.56	0.51	0.34	0.51
PLPPR3|Q6T4P5	greenyellow	0.46	0.49	0.61	0.5
UNC119B|A6NIH7	greenyellow	0.42	0.65	0.46	0.5
ATXN7L3B|Q96GX2	greenyellow	0.39	0.63	0.58	0.49
LRCH2|Q5VUJ6	greenyellow	0.41	0.59	0.55	0.49
MRAS|O14807	greenyellow	0.43	0.58	0.51	0.49
TOR1AIP2|Q8NFQ8	greenyellow	0.48	0.44	0.59	0.49
DPCD|Q9BVM2	greenyellow	0.47	0.49	0.52	0.48
ACE|P12821	greenyellow	0.37	0.55	0.67	0.48
DAP|P51397	greenyellow	0.54	0.45	0.34	0.48
CNOT7|Q9UIV1	greenyellow	0.37	0.64	0.52	0.47
PHF14|O94880	greenyellow	0.46	0.56	0.38	0.47
LPCAT3|Q6P1A2	greenyellow	0.47	0.52	0.4	0.47
CLPP|Q16740	greenyellow	0.43	0.51	0.5	0.47
SLC1A3|P43003	greenyellow	0.31	0.64	0.62	0.46
RGS20|O76081	greenyellow	0.27	0.7	0.65	0.46
PNOC|Q13519	greenyellow	0.24	0.6	0.66	0.43
PDZRN3|Q9UPQ7	greenyellow	0.48	0.33	0.39	0.42
ERI3|O43414	greenyellow	0.31	0.44	0.61	0.41
PRPSAP1|Q14558	greenyellow	0.26	0.45	0.64	0.39
PALMD|Q9NP74	greenyellow	0.23	0.49	0.52	0.36
TMEM19|Q96HH6	greenyellow	0.34	0.32	0.43	0.35
ST5|P78524	greenyellow	0.27	0.49	0.34	0.34
FMNL3|Q8IVF7	greenyellow	0.32	0.29	0.42	0.33
UCHL3|P15374	greenyellow	0.41	0.22	0.19	0.31
CCDC28A|Q8IWP9	greenyellow	0.1	0.36	0.39	0.23
COMMD9|Q9P000	greenyellow	0.24	0.05	0.45	0.23
PDIA6|Q15084	grey60	0.78	0.85	0.84	0.81
MANF|P55145	grey60	0.76	0.86	0.79	0.8
HSP90B1|P14625	grey60	0.77	0.77	0.84	0.79
CALR|P27797	grey60	0.7	0.87	0.89	0.78
HSPA5|P11021	grey60	0.7	0.83	0.89	0.77
CNPY3|Q9BT09	grey60	0.68	0.78	0.81	0.73
HSP90AB4P|Q58FF6	grey60	0.71	0.58	0.86	0.7
DNAJC3|Q13217	grey60	0.7	0.73	0.67	0.7
HSP90AB3P|Q58FF7	grey60	0.74	0.66	0.6	0.69
HSP90AB1|P08238	grey60	0.54	0.77	0.9	0.67
EIF4G2|P78344	grey60	0.7	0.54	0.74	0.66
FKBP4|Q02790	grey60	0.55	0.64	0.83	0.63
DNAJC7|Q99615	grey60	0.45	0.78	0.87	0.62
P4HB|P07237	grey60	0.58	0.66	0.66	0.62
PDIA3|P30101	grey60	0.42	0.72	0.78	0.58
NUDC|Q9Y266	grey60	0.56	0.46	0.76	0.57
DNAJA1|P31689	grey60	0.55	0.45	0.62	0.54
SRPRB|Q9Y5M8	grey60	0.43	0.63	0.66	0.53
SEC13|P55735	grey60	0.51	0.49	0.63	0.53
ERP44|Q9BS26	grey60	0.5	0.56	0.52	0.52
CKAP4|Q07065	grey60	0.37	0.58	0.58	0.47
HSP90AA1|P07900	grey60	0.21	0.66	0.81	0.45
FXR1|P51114	grey60	0.19	0.71	0.74	0.44
PRMT5|O14744	lightcyan	0.78	0.69	0.83	0.77
KPNA3|O00505	lightcyan	0.77	0.56	0.76	0.71
WLS|Q5T9L3	lightcyan	0.67	0.71	0.73	0.69
RAB28|P51157	lightcyan	0.81	0.44	0.72	0.69
FARP1|Q9Y4F1	lightcyan	0.58	0.81	0.79	0.69
MAPK1|P28482	lightcyan	0.61	0.7	0.85	0.68
XPNPEP1|Q9NQW7	lightcyan	0.65	0.71	0.71	0.68
GNAI2|P04899	lightcyan	0.72	0.58	0.66	0.67
PEA15|Q15121	lightcyan	0.61	0.64	0.79	0.65
PRMT2|P55345	lightcyan	0.65	0.72	0.57	0.65
SRGAP1|Q7Z6B7	lightcyan	0.8	0.43	0.54	0.65
NF2|P35240	lightcyan	0.71	0.51	0.64	0.64
PPCS|Q9HAB8	lightcyan	0.68	0.57	0.59	0.63
CD63|P08962	lightcyan	0.74	0.42	0.6	0.63
NME7|Q9Y5B8	lightcyan	0.63	0.61	0.63	0.62
CPNE6|O95741	lightcyan	0.46	0.77	0.84	0.62
XPO1|O14980	lightcyan	0.75	0.39	0.61	0.62
DPYSL3|Q14195	lightcyan	0.54	0.72	0.67	0.62
RAB21|Q9UL25	lightcyan	0.7	0.44	0.65	0.62
TSG101|Q99816	lightcyan	0.52	0.73	0.55	0.59
ACAP2|Q15057	lightcyan	0.54	0.55	0.73	0.58
RIC8A|Q9NPQ8	lightcyan	0.55	0.4	0.63	0.53
GRB2|P62993	lightcyan	0.5	0.46	0.66	0.52
SH3GLB1|Q9Y371	lightcyan	0.43	0.58	0.65	0.51
CACHD1|Q5VU97	lightcyan	0.34	0.51	0.67	0.45
DDAH1|O94760	lightcyan	0.23	0.46	0.54	0.36
MAP7D2|Q96T17	lightgreen	0.77	0.8	0.72	0.77
ARPP19|P56211	lightgreen	0.77	0.77	0.76	0.77
ARHGDIA|P52565	lightgreen	0.81	0.68	0.75	0.76
MCTS1|Q9ULC4	lightgreen	0.75	0.79	0.76	0.76
YARS|P54577	lightgreen	0.73	0.8	0.79	0.76
PALM2|Q8IXS6	lightgreen	0.73	0.76	0.7	0.73
MAP1A|P78559	lightgreen	0.69	0.76	0.77	0.73
MAP1B|P46821	lightgreen	0.62	0.86	0.77	0.72
MAP7D1|Q3KQU3	lightgreen	0.63	0.83	0.8	0.72
TUBA8|Q9NY65	lightgreen	0.69	0.81	0.64	0.72
LRSAM1|Q6UWE0	lightgreen	0.68	0.75	0.71	0.71
TPPP|O94811	lightgreen	0.66	0.8	0.62	0.69
SSTR2|P30874	lightgreen	0.7	0.6	0.69	0.67
UBE2Z|Q9H832	lightgreen	0.57	0.78	0.77	0.67
RASAL1|O95294	lightgreen	0.61	0.71	0.74	0.66
TMSB4X|P62328	lightgreen	0.68	0.6	0.66	0.66
KIF3C|O14782	lightgreen	0.57	0.72	0.66	0.63
UAP1|Q16222	lightgreen	0.54	0.71	0.63	0.6
SERINC3|Q13530	lightgreen	0.6	0.56	0.63	0.6
SRPK2|P78362	lightgreen	0.54	0.6	0.74	0.6
RABGAP1|Q9Y3P9	lightgreen	0.57	0.55	0.68	0.59
USP15|Q9Y4E8	lightgreen	0.53	0.51	0.65	0.55
TTBK1|Q5TCY1	lightgreen	0.48	0.47	0.71	0.52
IGKC|P01834	lightyellow	0.89	0.97	0.96	0.93
IGHG1|P01857	lightyellow	0.89	0.95	0.93	0.91
IGLL5|B9A064	lightyellow	0.88	0.92	0.9	0.9
IGKV4-1|P06312	lightyellow	0.88	0.92	0.91	0.89
IGHV1-18|A0A0C4DH31	lightyellow	0.88	0.9	0.85	0.88
IGLC2|P0DOY2	lightyellow	0.8	0.96	0.96	0.88
IGLV1-47|P01700	lightyellow	0.81	0.88	0.85	0.84
IGKV3-11|P04433	lightyellow	0.77	0.87	0.91	0.83
IGHA1|P01876	lightyellow	0.78	0.86	0.79	0.8
IGHV3-30|P01768	lightyellow	0.78	0.85	0.8	0.8
IGLV7-46|A0A075B6I9	lightyellow	0.76	0.81	0.84	0.79
IGLV4-69|A0A075B6H9	lightyellow	0.71	0.89	0.8	0.78
IGHV3-49|A0A0A0MS15	lightyellow	0.72	0.85	0.79	0.77
IGHV3-7|P01780	lightyellow	0.62	0.94	0.88	0.76
IGHV6-1|A0A0B4J1U7	lightyellow	0.7	0.87	0.74	0.76
IGHG2|P01859	lightyellow	0.72	0.79	0.76	0.75
IGHV4-28|A0A0C4DH34	lightyellow	0.68	0.84	0.77	0.75
JCHAIN|P01591	lightyellow	0.66	0.86	0.75	0.73
IGHV1-69|P01742	lightyellow	0.66	0.81	0.77	0.72
IGHG3|P01860	lightyellow	0.65	0.84	0.74	0.72
IGHG4|P01861	lightyellow	0.64	0.83	0.77	0.72
GNG12|Q9UBI6	magenta	0.94	0.92	0.86	0.92
RHOC|P08134	magenta	0.85	0.87	0.79	0.85
AKR7A2|O43488	magenta	0.89	0.88	0.66	0.84
LZIC|Q8WZA0	magenta	0.8	0.85	0.82	0.82
ALAD|P13716	magenta	0.82	0.84	0.74	0.81
PSMB8|P28062	magenta	0.76	0.89	0.82	0.81
GYG1|P46976	magenta	0.73	0.87	0.89	0.8
ERLIN2|O94905	magenta	0.67	0.9	0.89	0.78
HIST3H2A|Q7L7L0	magenta	0.71	0.81	0.82	0.76
HDHD2|Q9H0R4	magenta	0.84	0.67	0.68	0.76
HMGB1|P09429	magenta	0.81	0.67	0.73	0.75
ANKFY1|Q9P2R3	magenta	0.61	0.91	0.89	0.75
AKR1B10|O60218	magenta	0.79	0.68	0.76	0.75
PAICS|P22234	magenta	0.81	0.76	0.56	0.75
FGF2|P09038	magenta	0.67	0.82	0.85	0.74
CPNE3|O75131	magenta	0.6	0.9	0.88	0.74
H1FX|Q92522	magenta	0.72	0.77	0.76	0.74
NUTF2|P61970	magenta	0.87	0.63	0.54	0.74
PFN1|P07737	magenta	0.71	0.72	0.82	0.73
TAGLN2|P37802	magenta	0.65	0.8	0.81	0.73
LAMTOR1|Q6IAA8	magenta	0.86	0.65	0.48	0.72
HADHB|P55084	magenta	0.65	0.84	0.76	0.72
HMGB2|P26583	magenta	0.66	0.77	0.8	0.72
HIST2H2AB|Q8IUE6	magenta	0.81	0.64	0.59	0.72
CAPG|P40121	magenta	0.61	0.84	0.83	0.72
ADH5|P11766	magenta	0.56	0.9	0.85	0.71
CRYL1|Q9Y2S2	magenta	0.6	0.77	0.89	0.7
RBKS|Q9H477	magenta	0.77	0.62	0.64	0.7
DNPEP|Q9ULA0	magenta	0.63	0.82	0.69	0.7
PGLS|O95336	magenta	0.58	0.79	0.86	0.7
FBXO2|Q9UK22	magenta	0.76	0.7	0.51	0.69
COTL1|Q14019	magenta	0.54	0.83	0.92	0.69
PRKAR1A|P10644	magenta	0.64	0.77	0.73	0.69
RSU1|Q15404	magenta	0.54	0.88	0.83	0.69
HADHA|P40939	magenta	0.56	0.85	0.79	0.69
NRBP2|Q9NSY0	magenta	0.73	0.71	0.52	0.68
GNAI3|P08754	magenta	0.74	0.76	0.43	0.68
ESD|P10768	magenta	0.65	0.7	0.75	0.68
G6PD|P11413	magenta	0.62	0.66	0.85	0.68
ABHD14B|Q96IU4	magenta	0.63	0.78	0.6	0.67
MYL6|P60660	magenta	0.72	0.63	0.57	0.67
AKR1C2|P52895	magenta	0.8	0.48	0.56	0.66
IMPDH2|P12268	magenta	0.52	0.77	0.89	0.66
RAB6A|P20340	magenta	0.79	0.57	0.44	0.66
SDSL|Q96GA7	magenta	0.6	0.7	0.71	0.65
GLO1|Q04760	magenta	0.86	0.37	0.48	0.65
AAAS|Q9NRG9	magenta	0.76	0.62	0.36	0.64
CAPN1|P07384	magenta	0.65	0.51	0.78	0.64
C12orf10|Q9HB07	magenta	0.66	0.67	0.53	0.64
SCRN1|Q12765	magenta	0.76	0.54	0.44	0.63
DDX19A|Q9NUU7	magenta	0.61	0.74	0.53	0.63
SPATA13|Q96N96	magenta	0.7	0.6	0.49	0.63
AKR7A3|O95154	magenta	0.7	0.67	0.36	0.62
NT5C2|P49902	magenta	0.66	0.51	0.68	0.62
IDNK|Q5T6J7	magenta	0.73	0.57	0.41	0.62
DFFA|O00273	magenta	0.51	0.79	0.68	0.62
GAMT|Q14353	magenta	0.82	0.4	0.37	0.62
SRI|P30626	magenta	0.62	0.52	0.73	0.62
ZFYVE19|Q96K21	magenta	0.61	0.67	0.49	0.61
SNX6|Q9UNH7	magenta	0.62	0.56	0.61	0.6
COMMD10|Q9Y6G5	magenta	0.62	0.58	0.5	0.59
NUBP2|Q9Y5Y2	magenta	0.51	0.71	0.61	0.59
EEF1D|P29692	magenta	0.55	0.68	0.56	0.59
TAPBP|O15533	magenta	0.48	0.7	0.69	0.58
BPNT1|O95861	magenta	0.62	0.57	0.47	0.58
PTGDS|P41222	magenta	0.62	0.5	0.56	0.57
ZCCHC8|Q6NZY4	magenta	0.59	0.64	0.44	0.57
CTSD|P07339	magenta	0.52	0.63	0.64	0.57
ATIC|P31939	magenta	0.62	0.59	0.41	0.57
CHKB|Q9Y259	magenta	0.6	0.62	0.42	0.57
HMGN2|P05204	magenta	0.43	0.71	0.72	0.57
HIST1H1C|P16403	magenta	0.5	0.7	0.54	0.56
GAPDH|P04406	magenta	0.71	0.23	0.65	0.56
SH3BGRL|O75368	magenta	0.51	0.62	0.6	0.56
AIP|O00170	magenta	0.66	0.56	0.27	0.55
TMEM123|Q8N131	magenta	0.63	0.47	0.48	0.55
CYFIP1|Q7L576	magenta	0.46	0.61	0.7	0.55
SLCO1A2|P46721	magenta	0.7	0.36	0.43	0.55
HIST1H1E|P10412	magenta	0.45	0.72	0.58	0.55
SEC14L2|O76054	magenta	0.45	0.65	0.65	0.55
BLVRB|P30043	magenta	0.45	0.65	0.64	0.54
SHROOM1|Q2M3G4	magenta	0.58	0.54	0.44	0.54
CSNK1A1|P48729	magenta	0.48	0.56	0.65	0.54
QPRT|Q15274	magenta	0.54	0.62	0.41	0.54
COASY|Q13057	magenta	0.47	0.73	0.43	0.53
SLC25A1|P53007	magenta	0.36	0.71	0.75	0.53
ACAA1|P09110	magenta	0.51	0.58	0.52	0.53
SLC12A9|Q9BXP2	magenta	0.65	0.35	0.45	0.52
CASP7|P55210	magenta	0.46	0.65	0.53	0.52
TST|Q16762	magenta	0.48	0.6	0.5	0.52
TMEM165|Q9HC07	magenta	0.59	0.44	0.37	0.51
CSTB|P04080	magenta	0.47	0.41	0.74	0.51
ARF4|P18085	magenta	0.45	0.56	0.53	0.49
CRTC3|Q6UUV7	magenta	0.54	0.37	0.47	0.48
COMMD2|Q86X83	magenta	0.5	0.54	0.21	0.45
EIF2B2|P49770	magenta	0.63	0.17	0.38	0.45
TRAF1|Q13077	magenta	0.46	0.52	0.32	0.45
ILVBL|A1L0T0	magenta	0.34	0.56	0.56	0.45
PLEK|P08567	magenta	0.39	0.48	0.48	0.43
CBR3|O75828	magenta	0.23	0.65	0.6	0.42
MAPK3|P27361	magenta	0.39	0.39	0.53	0.42
VPS37B|Q9H9H4	magenta	0.28	0.51	0.54	0.4
CRIP1|P50238	magenta	0.39	0.45	0.33	0.39
NXT2|Q9NPJ8	magenta	0.21	0.56	0.63	0.39
PNPO|Q9NVS9	magenta	0.29	0.44	0.49	0.37
GID4|Q8IVV7	magenta	0.39	0.34	0.37	0.37
RLBP1|P12271	magenta	0.23	0.54	0.29	0.33
ACTG2|P63267	magenta	0.26	0.26	0.33	0.27
EPM2AIP1|Q7L775	midnightblue	0.77	0.81	0.81	0.79
FUBP1|Q96AE4	midnightblue	0.73	0.84	0.83	0.78
SPATS2L|Q9NUQ6	midnightblue	0.61	0.8	0.83	0.71
TPCN1|Q9ULQ1	midnightblue	0.72	0.68	0.68	0.7
AMOT|Q4VCS5	midnightblue	0.72	0.66	0.72	0.7
TBL1XR1|Q9BZK7	midnightblue	0.65	0.77	0.69	0.69
GABRG1|Q8N1C3	midnightblue	0.65	0.69	0.74	0.68
ACOX1|Q15067	midnightblue	0.59	0.75	0.75	0.67
EIF3E|P60228	midnightblue	0.63	0.62	0.73	0.65
MCC|P23508	midnightblue	0.59	0.71	0.71	0.65
NOP58|Q9Y2X3	midnightblue	0.6	0.73	0.6	0.63
PCDHGC3|Q9UN70	midnightblue	0.56	0.77	0.62	0.63
NCBP1|Q09161	midnightblue	0.61	0.6	0.67	0.62
PREX2|Q70Z35	midnightblue	0.57	0.66	0.64	0.61
GPT2|Q8TD30	midnightblue	0.62	0.54	0.68	0.61
NUP205|Q92621	midnightblue	0.5	0.71	0.58	0.58
TBL2|Q9Y4P3	midnightblue	0.38	0.77	0.8	0.57
NAT10|Q9H0A0	midnightblue	0.46	0.67	0.72	0.57
CRELD2|Q6UXH1	midnightblue	0.5	0.67	0.6	0.57
TMED4|Q7Z7H5	midnightblue	0.46	0.66	0.69	0.56
NOP56|O00567	midnightblue	0.44	0.73	0.6	0.55
PPP1R12C|Q9BZL4	midnightblue	0.44	0.56	0.75	0.54
RPS5|P46782	midnightblue	0.33	0.74	0.79	0.53
FUCA1|P04066	midnightblue	0.49	0.43	0.64	0.5
SSNA1|O43805	midnightblue	0.3	0.56	0.72	0.46
TBL3|Q12788	midnightblue	0.47	0.31	0.53	0.44
MYBBP1A|Q9BQG0	midnightblue	0.17	0.52	0.66	0.37
EIF3M|Q7L2H7	midnightblue	0.13	0.4	0.68	0.32
CCAR2|Q8N163	pink	0.91	0.92	0.89	0.91
KHSRP|Q92945	pink	0.89	0.89	0.91	0.89
NONO|Q15233	pink	0.86	0.93	0.9	0.88
MATR3|P43243	pink	0.87	0.87	0.9	0.87
MTDH|Q86UE4	pink	0.89	0.84	0.88	0.87
MEF2D|Q14814	pink	0.88	0.85	0.87	0.87
SRRM2|Q9UQ35	pink	0.88	0.84	0.85	0.86
THRAP3|Q9Y2W1	pink	0.88	0.88	0.76	0.85
NOLC1|Q14978	pink	0.86	0.84	0.85	0.85
RBMX|P38159	pink	0.79	0.91	0.93	0.85
HNRNPD|Q14103	pink	0.82	0.87	0.9	0.85
PSIP1|O75475	pink	0.8	0.85	0.88	0.83
ZFR|Q96KR1	pink	0.81	0.87	0.82	0.83
ELAVL1|Q15717	pink	0.81	0.85	0.84	0.83
SNW1|Q13573	pink	0.78	0.85	0.89	0.82
FUS|P35637	pink	0.83	0.84	0.79	0.82
HDGFL2|Q7Z4V5	pink	0.8	0.86	0.84	0.82
SAFB|Q15424	pink	0.89	0.79	0.68	0.82
ZRANB2|O95218	pink	0.8	0.84	0.85	0.82
MYEF2|Q9P2K5	pink	0.8	0.83	0.86	0.82
ZNF638|Q14966	pink	0.83	0.8	0.79	0.82
HNRNPL|P14866	pink	0.75	0.86	0.91	0.81
ADAR|P55265	pink	0.83	0.81	0.75	0.81
DDX42|Q86XP3	pink	0.85	0.79	0.73	0.81
TP53BP1|Q12888	pink	0.76	0.85	0.86	0.81
PRRC2C|Q9Y520	pink	0.85	0.7	0.82	0.8
SERBP1|Q8NC51	pink	0.82	0.75	0.83	0.8
SCAF1|Q9H7N4	pink	0.82	0.75	0.8	0.8
PUM1|Q14671	pink	0.84	0.8	0.67	0.8
ALYREF|Q86V81	pink	0.83	0.76	0.76	0.8
TCEAL5|Q5H9L2	pink	0.81	0.76	0.81	0.8
TMPO|P42167	pink	0.79	0.78	0.82	0.8
CDC5L|Q99459	pink	0.83	0.81	0.68	0.8
BCLAF1|Q9NYF8	pink	0.85	0.71	0.75	0.79
TCOF1|Q13428	pink	0.8	0.77	0.79	0.79
BTF3|P20290	pink	0.82	0.72	0.82	0.79
PRPF3|O43395	pink	0.84	0.75	0.7	0.79
RBM14|Q96PK6	pink	0.8	0.77	0.76	0.79
THUMPD1|Q9NXG2	pink	0.82	0.76	0.73	0.78
RPS10|P46783	pink	0.81	0.66	0.87	0.78
SF1|Q15637	pink	0.85	0.65	0.76	0.77
LSM14B|Q9BX40	pink	0.79	0.75	0.78	0.77
CREB1|P16220	pink	0.82	0.73	0.72	0.77
CPSF7|Q8N684	pink	0.79	0.75	0.74	0.77
HNRNPA0|Q13151	pink	0.78	0.82	0.67	0.77
NUP50|Q9UKX7	pink	0.77	0.75	0.76	0.76
SMAP|O00193	pink	0.81	0.67	0.77	0.76
SUGP2|Q8IX01	pink	0.75	0.76	0.78	0.76
EIF3G|O75821	pink	0.79	0.71	0.75	0.76
CSTF2|P33240	pink	0.87	0.62	0.64	0.76
BTF3L4|Q96K17	pink	0.76	0.76	0.74	0.75
SRP14|P37108	pink	0.76	0.68	0.83	0.75
API5|Q9BZZ5	pink	0.66	0.85	0.81	0.75
NUP153|P49790	pink	0.85	0.55	0.71	0.74
MFAP1|P55081	pink	0.71	0.77	0.77	0.74
KHDRBS1|Q07666	pink	0.66	0.83	0.83	0.74
AKAP1|Q92667	pink	0.76	0.73	0.7	0.74
RBM17|Q96I25	pink	0.65	0.81	0.87	0.74
SLTM|Q9NWH9	pink	0.72	0.75	0.75	0.73
HNRNPAB|Q99729	pink	0.76	0.65	0.77	0.73
SF3B2|Q13435	pink	0.73	0.58	0.9	0.72
INIP|Q9NRY2	pink	0.81	0.59	0.66	0.72
HDGFL3|Q9Y3E1	pink	0.69	0.77	0.71	0.72
SNRPA1|P09661	pink	0.69	0.67	0.84	0.72
SARNP|P82979	pink	0.76	0.61	0.74	0.71
CWC15|Q9P013	pink	0.69	0.7	0.76	0.7
FOXK1|P85037	pink	0.66	0.74	0.77	0.7
NUDT21|O43809	pink	0.66	0.74	0.77	0.7
RBMXL1|Q96E39	pink	0.67	0.64	0.88	0.7
RSL1D1|O76021	pink	0.7	0.68	0.73	0.7
RBM26|Q5T8P6	pink	0.75	0.6	0.72	0.7
FAM169A|Q9Y6X4	pink	0.67	0.72	0.75	0.7
ATXN2|Q99700	pink	0.71	0.66	0.72	0.7
KHDRBS2|Q5VWX1	pink	0.7	0.7	0.67	0.7
PCBP2|Q15366	pink	0.68	0.7	0.72	0.69
SAP130|Q9H0E3	pink	0.63	0.75	0.78	0.69
MTA1|Q13330	pink	0.63	0.84	0.66	0.69
SUPT16H|Q9Y5B9	pink	0.61	0.8	0.74	0.69
SEC16A|O15027	pink	0.7	0.62	0.74	0.69
PRRC2B|Q5JSZ5	pink	0.74	0.69	0.56	0.69
U2SURP|O15042	pink	0.65	0.71	0.73	0.68
UBA2|Q9UBT2	pink	0.65	0.8	0.59	0.68
RBM10|P98175	pink	0.65	0.67	0.77	0.68
LARP4B|Q92615	pink	0.68	0.65	0.72	0.68
PQBP1|O60828	pink	0.64	0.77	0.64	0.68
PCBP1|Q15365	pink	0.59	0.75	0.78	0.67
RBM15|Q96T37	pink	0.74	0.63	0.54	0.67
LEMD3|Q9Y2U8	pink	0.6	0.74	0.76	0.67
TIAL1|Q01085	pink	0.71	0.62	0.65	0.67
RBM12B|Q8IXT5	pink	0.63	0.71	0.71	0.67
DDA1|Q9BW61	pink	0.68	0.7	0.58	0.67
NOVA2|Q9UNW9	pink	0.64	0.64	0.77	0.66
DDX6|P26196	pink	0.56	0.79	0.72	0.65
BOD1L1|Q8NFC6	pink	0.7	0.57	0.65	0.65
SNRPC|P09234	pink	0.62	0.63	0.77	0.65
CHCHD2|Q9Y6H1	pink	0.69	0.61	0.62	0.65
HNRNPA3|P51991	pink	0.6	0.72	0.7	0.65
CHD2|O14647	pink	0.59	0.73	0.72	0.65
RANBP3|Q9H6Z4	pink	0.54	0.68	0.87	0.64
ENY2|Q9NPA8	pink	0.63	0.65	0.65	0.64
SMARCA2|P51531	pink	0.59	0.67	0.69	0.63
STAU1|O95793	pink	0.55	0.66	0.76	0.62
ZNF326|Q5BKZ1	pink	0.62	0.57	0.7	0.62
DDX1|Q92499	pink	0.67	0.55	0.56	0.61
HNRNPH2|P55795	pink	0.59	0.67	0.59	0.61
CSTF2T|Q9H0L4	pink	0.53	0.75	0.61	0.61
RPRD1A|Q96P16	pink	0.6	0.68	0.51	0.61
FAM172A|Q8WUF8	pink	0.59	0.57	0.63	0.59
ATF2|P15336	pink	0.49	0.61	0.81	0.59
CREBBP|Q92793	pink	0.51	0.58	0.78	0.58
YIPF4|Q9BSR8	pink	0.56	0.57	0.65	0.58
BCL7A|Q4VC05	pink	0.59	0.48	0.71	0.58
SRP72|O76094	pink	0.52	0.68	0.58	0.58
CCDC12|Q8WUD4	pink	0.55	0.53	0.7	0.58
HNRNPCL3|B7ZW38	pink	0.42	0.77	0.69	0.57
PCNP|Q8WW12	pink	0.68	0.36	0.59	0.57
TRIR|Q9BQ61	pink	0.55	0.55	0.65	0.57
MBD3|O95983	pink	0.47	0.65	0.7	0.56
HNRNPLL|Q8WVV9	pink	0.44	0.7	0.68	0.56
POGZ|Q7Z3K3	pink	0.46	0.65	0.7	0.56
PPIG|Q13427	pink	0.39	0.77	0.7	0.56
CHTF8|P0CG12	pink	0.54	0.51	0.64	0.55
ZC3H4|Q9UPT8	pink	0.56	0.44	0.65	0.54
SYNCRIP|O60506	pink	0.53	0.54	0.58	0.54
NCOA2|Q15596	pink	0.61	0.37	0.58	0.53
MCRIP1|C9JLW8	pink	0.57	0.44	0.57	0.53
AHCYL1|O43865	pink	0.52	0.47	0.62	0.53
TP53RK|Q96S44	pink	0.52	0.47	0.64	0.53
ATOX1|O00244	pink	0.58	0.34	0.63	0.52
WRNIP1|Q96S55	pink	0.4	0.61	0.66	0.51
NCBP3|Q53F19	pink	0.45	0.44	0.75	0.51
HMG20A|Q9NP66	pink	0.38	0.59	0.67	0.5
RPL30|P62888	pink	0.42	0.51	0.69	0.5
DIDO1|Q9BTC0	pink	0.56	0.44	0.37	0.49
FAM98B|Q52LJ0	pink	0.34	0.73	0.53	0.48
SRP68|Q9UHB9	pink	0.52	0.42	0.45	0.48
MMTAG2|Q9BU76	pink	0.41	0.44	0.64	0.47
ILF2|Q12905	pink	0.34	0.54	0.65	0.46
SREK1|Q8WXA9	pink	0.52	0.35	0.43	0.45
NUP35|Q8NFH5	pink	0.46	0.36	0.57	0.45
FAM168A|Q92567	pink	0.4	0.48	0.54	0.45
CHTOP|Q9Y3Y2	pink	0.19	0.69	0.82	0.45
RBBP5|Q15291	pink	0.28	0.66	0.52	0.43
ZNF706|Q9Y5V0	pink	0.43	0.36	0.54	0.43
CAPRIN1|Q14444	pink	0.21	0.67	0.67	0.43
SMARCD3|Q6STE5	pink	0.33	0.46	0.63	0.42
MIA3|Q5JRA6	pink	0.4	0.34	0.61	0.42
TXNL4A|P83876	pink	0.36	0.5	0.47	0.42
TSPYL5|Q86VY4	pink	0.33	0.41	0.62	0.41
AFAP1L2|Q8N4X5	pink	0.35	0.47	0.45	0.4
RBM27|Q9P2N5	pink	0.36	0.37	0.55	0.4
NACA|E9PAV3	pink	0.16	0.59	0.74	0.4
GPALPP1|Q8IXQ4	pink	0.33	0.34	0.6	0.39
SERPINB1|P30740	pink	0.42	0.22	0.49	0.38
LAMTOR5|O43504	pink	0.3	0.38	0.56	0.37
SERPINB6|P35237	pink	0.28	0.21	0.36	0.28
COL12A1|Q99715	purple	0.94	0.95	0.92	0.94
COL6A3|P12111	purple	0.93	0.96	0.94	0.94
PRELP|P51888	purple	0.93	0.94	0.95	0.94
CAVIN1|Q6NZI2	purple	0.91	0.97	0.95	0.93
BGN|P21810	purple	0.93	0.92	0.96	0.93
DCN|P07585	purple	0.92	0.94	0.94	0.93
COL6A1|P12109	purple	0.9	0.96	0.93	0.93
COL6A2|P12110	purple	0.92	0.93	0.94	0.92
FBN1|P35555	purple	0.92	0.95	0.91	0.92
COL14A1|Q05707	purple	0.91	0.94	0.9	0.92
PDLIM7|Q9NR12	purple	0.92	0.94	0.86	0.91
COL1A1|P02452	purple	0.91	0.93	0.89	0.91
COL1A2|P08123	purple	0.91	0.92	0.88	0.91
OGN|P20774	purple	0.9	0.92	0.92	0.91
MYO1C|O00159	purple	0.87	0.95	0.92	0.9
OLFML1|Q6UWY5	purple	0.89	0.94	0.86	0.9
MYL9|P24844	purple	0.89	0.93	0.86	0.9
FLNA|P21333	purple	0.9	0.9	0.87	0.89
LAMA5|O15230	purple	0.91	0.89	0.87	0.89
CAVIN3|Q969G5	purple	0.86	0.95	0.9	0.89
COL18A1|P39060	purple	0.86	0.96	0.87	0.89
TPM2|P07951	purple	0.89	0.91	0.86	0.89
AOC3|Q16853	purple	0.9	0.89	0.83	0.89
COL2A1|P02458	purple	0.9	0.88	0.86	0.88
HSPG2|P98160	purple	0.85	0.95	0.86	0.88
LUM|P51884	purple	0.87	0.91	0.86	0.88
CAV1|Q03135	purple	0.82	0.96	0.92	0.88
COL3A1|P02461	purple	0.86	0.9	0.9	0.88
MYH11|P35749	purple	0.87	0.92	0.83	0.88
EHD2|Q9NZN4	purple	0.86	0.92	0.86	0.88
TNXB|P22105	purple	0.84	0.92	0.86	0.86
NID1|P14543	purple	0.89	0.86	0.81	0.86
FMOD|Q06828	purple	0.86	0.89	0.82	0.86
TAGLN|Q01995	purple	0.85	0.91	0.83	0.86
COL5A2|P05997	purple	0.89	0.91	0.7	0.86
CALD1|Q05682	purple	0.82	0.91	0.89	0.86
TGFBI|Q15582	purple	0.8	0.93	0.87	0.85
CNN1|P51911	purple	0.86	0.87	0.75	0.84
AEBP1|Q8IUX7	purple	0.85	0.86	0.76	0.83
MYOF|Q9NZM1	purple	0.79	0.86	0.87	0.82
CES1|P23141	purple	0.76	0.93	0.83	0.82
PGM5|Q15124	purple	0.81	0.88	0.74	0.82
COL4A1|P02462	purple	0.79	0.87	0.79	0.81
ITIH5|Q86UX2	purple	0.77	0.9	0.79	0.81
LAMC1|P11047	purple	0.8	0.82	0.79	0.81
COL5A1|P20908	purple	0.84	0.77	0.77	0.81
DSG2|Q14126	purple	0.78	0.89	0.74	0.8
TGFB1I1|O43294	purple	0.79	0.84	0.8	0.8
DSP|P15924	purple	0.75	0.91	0.73	0.79
ABI3BP|Q7Z7G0	purple	0.73	0.86	0.83	0.79
PDLIM1|O00151	purple	0.77	0.87	0.73	0.79
LAMB2|P55268	purple	0.78	0.81	0.77	0.78
COL4A2|P08572	purple	0.78	0.84	0.71	0.78
MFGE8|Q08431	purple	0.8	0.8	0.66	0.77
PKP2|Q99959	purple	0.73	0.92	0.67	0.77
CAV2|P51636	purple	0.64	0.91	0.89	0.77
OLFML3|Q9NRN5	purple	0.69	0.89	0.79	0.77
CNN2|Q99439	purple	0.71	0.91	0.72	0.76
FN1|P02751	purple	0.73	0.82	0.72	0.75
LMOD1|P29536	purple	0.7	0.85	0.71	0.75
LAMB1|P07942	purple	0.69	0.87	0.73	0.74
BCAM|P50895	purple	0.7	0.79	0.77	0.74
ITGA1|P56199	purple	0.67	0.86	0.69	0.73
BCAT2|O15382	purple	0.63	0.89	0.73	0.72
F13A1|P00488	purple	0.65	0.86	0.72	0.72
LAMA4|Q16363	purple	0.73	0.85	0.51	0.72
FOLR2|P14207	purple	0.65	0.82	0.7	0.71
KANK2|Q63ZY3	purple	0.52	0.94	0.89	0.71
PPFIBP1|Q86W92	purple	0.64	0.83	0.64	0.69
SRPX|P78539	purple	0.7	0.69	0.63	0.69
CLIC2|O15247	purple	0.65	0.71	0.74	0.69
MYH9|P35579	purple	0.59	0.75	0.81	0.68
CAVIN2|O95810	purple	0.57	0.85	0.69	0.67
VWA1|Q6PCB0	purple	0.55	0.86	0.71	0.67
RARRES2|Q99969	purple	0.61	0.73	0.71	0.67
COL11A1|P12107	purple	0.57	0.82	0.64	0.65
NDUFA4L2|Q9NRX3	purple	0.54	0.79	0.76	0.65
FHL3|Q13643	purple	0.66	0.61	0.69	0.65
NEXN|Q0ZGT2	purple	0.62	0.72	0.61	0.64
FRZB|Q92765	purple	0.59	0.79	0.57	0.64
COL4A4|P53420	purple	0.59	0.71	0.66	0.64
NID2|Q14112	purple	0.55	0.74	0.72	0.64
MYL12A|P19105	purple	0.56	0.79	0.61	0.63
MMRN2|Q9H8L6	purple	0.65	0.58	0.64	0.63
STT3A|P46977	purple	0.5	0.81	0.71	0.63
LYVE1|Q9Y5Y7	purple	0.54	0.75	0.66	0.62
SUSD2|Q9UGT4	purple	0.45	0.8	0.78	0.61
TES|Q9UGI8	purple	0.52	0.69	0.74	0.61
AGRN|O00468	purple	0.55	0.61	0.72	0.6
TGM2|P21980	purple	0.51	0.64	0.63	0.57
CDH5|P33151	purple	0.46	0.67	0.54	0.53
LAMC3|Q9Y6N6	purple	0.45	0.65	0.57	0.53
HIP1|O00291	red	0.97	0.95	0.97	0.96
DOCK5|Q9H7D0	red	0.96	0.95	0.97	0.96
SIRT2|Q8IXJ6	red	0.96	0.94	0.97	0.95
CNP|P09543	red	0.96	0.91	0.97	0.95
RHOG|P84095	red	0.96	0.91	0.95	0.94
LIPE|Q05469	red	0.94	0.95	0.96	0.94
MOG|Q16653	red	0.97	0.89	0.95	0.94
SLC44A1|Q8WWI5	red	0.95	0.92	0.96	0.94
MBP|P02686	red	0.94	0.93	0.96	0.94
MYO1D|O94832	red	0.94	0.94	0.94	0.94
CD9|P21926	red	0.95	0.9	0.96	0.94
GLTP|Q9NZD2	red	0.94	0.93	0.95	0.94
JAM3|Q9BX67	red	0.94	0.91	0.96	0.94
PLP1|P60201	red	0.95	0.89	0.95	0.94
MYO1E|Q12965	red	0.95	0.9	0.96	0.93
ANLN|Q9NQW6	red	0.93	0.93	0.95	0.93
BCAS1|O75363	red	0.91	0.94	0.99	0.93
MAG|P20916	red	0.94	0.9	0.96	0.93
FAM107B|Q9H098	red	0.92	0.92	0.96	0.92
ERMN|Q8TAM6	red	0.89	0.94	0.97	0.92
CTNNA3|Q9UI47	red	0.93	0.9	0.9	0.92
HDAC11|Q96DB2	red	0.93	0.88	0.92	0.92
MOSPD2|Q8NHP6	red	0.92	0.91	0.9	0.91
ELMO1|Q92556	red	0.92	0.9	0.9	0.91
PLA2G16|P53816	red	0.91	0.88	0.93	0.91
PPP1R14A|Q96A00	red	0.87	0.93	0.96	0.9
HSPA2|P54652	red	0.93	0.83	0.93	0.9
CMTM5|Q96DZ9	red	0.91	0.88	0.9	0.9
CLMN|Q96JQ2	red	0.91	0.86	0.92	0.9
UGT8|Q16880	red	0.94	0.83	0.89	0.9
LITAF|Q99732	red	0.9	0.88	0.91	0.89
CDC42EP1|Q00587	red	0.85	0.93	0.96	0.89
CYB5R2|Q6BCY4	red	0.91	0.86	0.89	0.89
GLIPR2|Q9H4G4	red	0.85	0.9	0.95	0.89
MOBP|Q13875	red	0.91	0.84	0.89	0.88
ADAM10|O14672	red	0.9	0.88	0.86	0.88
PMP2|P02689	red	0.87	0.89	0.9	0.88
ASPA|P45381	red	0.87	0.87	0.91	0.88
FA2H|Q7L5A8	red	0.9	0.89	0.79	0.88
CLDND1|Q9NY35	red	0.89	0.83	0.9	0.87
TSPAN15|O95858	red	0.9	0.88	0.81	0.87
PHLDA3|Q9Y5J5	red	0.89	0.82	0.9	0.87
GOLGA7|Q7Z5G4	red	0.92	0.78	0.88	0.87
NINJ2|Q9NZG7	red	0.87	0.84	0.92	0.87
RBP7|Q96R05	red	0.88	0.85	0.89	0.87
PLEKHB1|Q9UF11	red	0.87	0.85	0.9	0.87
AIF1L|Q9BQI0	red	0.86	0.85	0.92	0.87
ENPP2|Q13822	red	0.87	0.86	0.87	0.87
USP54|Q70EL1	red	0.93	0.72	0.9	0.86
RTKN|Q9BST9	red	0.85	0.86	0.9	0.86
QDPR|P09417	red	0.84	0.87	0.89	0.86
CERS2|Q96G23	red	0.9	0.74	0.9	0.86
PLD1|Q13393	red	0.86	0.89	0.8	0.86
DOCK10|Q96BY6	red	0.89	0.83	0.8	0.85
ENDOD1|O94919	red	0.86	0.81	0.89	0.85
MINDY1|Q8N5J2	red	0.89	0.78	0.84	0.85
SHTN1|A0MZ66	red	0.86	0.82	0.88	0.85
DOCK1|Q14185	red	0.87	0.8	0.86	0.85
RAP1B|P61224	red	0.87	0.8	0.86	0.85
SYNJ2|O15056	red	0.86	0.81	0.86	0.85
FMNL2|Q96PY5	red	0.85	0.83	0.89	0.85
PXK|Q7Z7A4	red	0.89	0.79	0.81	0.85
HTATIP2|Q9BUP3	red	0.84	0.86	0.83	0.85
OTUD7B|Q6GQQ9	red	0.86	0.78	0.89	0.85
SEPT4|O43236	red	0.86	0.79	0.89	0.85
DNM2|P50570	red	0.88	0.74	0.9	0.84
HAPLN2|Q9GZV7	red	0.8	0.88	0.91	0.84
RDX|P35241	red	0.89	0.74	0.88	0.84
CARNS1|A5YM72	red	0.84	0.79	0.92	0.84
CRYAB|P02511	red	0.89	0.68	0.93	0.84
TALDO1|P37837	red	0.87	0.74	0.88	0.84
LAMP2|P13473	red	0.86	0.74	0.92	0.84
DAAM2|Q86T65	red	0.85	0.77	0.91	0.84
ZC3H13|Q5T200	red	0.88	0.76	0.84	0.84
CPM|P14384	red	0.83	0.8	0.89	0.84
ELOVL1|Q9BW60	red	0.88	0.71	0.87	0.83
FAM177A1|Q8N128	red	0.85	0.8	0.83	0.83
CLIC4|Q9Y696	red	0.86	0.71	0.91	0.83
NPC1|O15118	red	0.85	0.76	0.86	0.83
FNTB|P49356	red	0.84	0.79	0.84	0.82
LGALS3BP|Q08380	red	0.87	0.71	0.85	0.82
CLDN11|O75508	red	0.81	0.78	0.9	0.82
ICOSLG|O75144	red	0.87	0.72	0.82	0.82
TMC6|Q7Z403	red	0.85	0.75	0.83	0.82
TSPAN8|P19075	red	0.86	0.76	0.77	0.82
FOLH1|Q04609	red	0.84	0.72	0.85	0.81
ENPP6|Q6UWR7	red	0.82	0.77	0.84	0.81
MTMR10|Q9NXD2	red	0.82	0.8	0.8	0.81
INF2|Q27J81	red	0.83	0.75	0.83	0.81
DUSP15|Q9H1R2	red	0.76	0.83	0.89	0.81
PDE1C|Q14123	red	0.81	0.8	0.8	0.81
PHLPP1|O60346	red	0.78	0.79	0.88	0.8
NEFL|P07196	red	0.8	0.76	0.87	0.8
NEFM|P07197	red	0.79	0.77	0.88	0.8
FNBP1|Q96RU3	red	0.79	0.79	0.82	0.8
CBR1|P16152	red	0.79	0.77	0.87	0.8
LPAR1|Q92633	red	0.87	0.66	0.78	0.79
ZDHHC20|Q5W0Z9	red	0.76	0.82	0.82	0.79
KIAA0753|Q2KHM9	red	0.77	0.75	0.86	0.78
TTYH2|Q9BSA4	red	0.77	0.75	0.86	0.78
OPALIN|Q96PE5	red	0.78	0.74	0.85	0.78
LIPA|P38571	red	0.82	0.68	0.81	0.78
PLLP|Q9Y342	red	0.75	0.74	0.89	0.78
ABCA2|Q9BZC7	red	0.81	0.68	0.84	0.78
EVI2A|P22794	red	0.75	0.79	0.84	0.78
CADM4|Q8NFZ8	red	0.71	0.82	0.89	0.78
EFHD1|Q9BUP0	red	0.77	0.69	0.89	0.77
CFL2|Q9Y281	red	0.71	0.82	0.86	0.77
ATG4C|Q96DT6	red	0.75	0.82	0.72	0.76
ITGA2|P17301	red	0.83	0.6	0.82	0.76
CD82|P27701	red	0.8	0.67	0.77	0.76
GCLC|P48506	red	0.81	0.62	0.84	0.76
GPR37|O15354	red	0.78	0.65	0.84	0.76
LGI3|Q8N145	red	0.8	0.65	0.8	0.76
NDE1|Q9NXR1	red	0.82	0.72	0.62	0.75
SH3BP4|Q9P0V3	red	0.78	0.68	0.8	0.75
PLCL1|Q15111	red	0.79	0.69	0.73	0.75
CA14|Q9ULX7	red	0.84	0.66	0.65	0.75
RGS3|P49796	red	0.83	0.78	0.5	0.75
PARP4|Q9UKK3	red	0.77	0.64	0.8	0.74
EDIL3|O43854	red	0.77	0.61	0.83	0.74
ADAMTS17|Q8TE56	red	0.73	0.73	0.75	0.74
SORT1|Q99523	red	0.76	0.7	0.75	0.74
UBL3|O95164	red	0.8	0.68	0.64	0.74
TMCC3|Q9ULS5	red	0.7	0.75	0.79	0.74
EPN2|O95208	red	0.74	0.75	0.71	0.73
S1PR5|Q9H228	red	0.73	0.7	0.79	0.73
JOSD2|Q8TAC2	red	0.8	0.62	0.72	0.73
ZDHHC9|Q9Y397	red	0.71	0.68	0.86	0.73
FCHO1|O14526	red	0.82	0.6	0.68	0.73
FNTA|P49354	red	0.77	0.58	0.82	0.73
CC2D1B|Q5T0F9	red	0.72	0.74	0.74	0.73
GDI2|P50395	red	0.73	0.69	0.79	0.73
ABHD17B|Q5VST6	red	0.67	0.76	0.84	0.73
CA2|P00918	red	0.69	0.7	0.85	0.72
OMG|P23515	red	0.74	0.68	0.74	0.72
KRT222|Q8N1A0	red	0.76	0.63	0.73	0.72
SLC12A2|P55011	red	0.74	0.68	0.73	0.72
DYNLT1|P63172	red	0.71	0.67	0.79	0.72
SPTLC2|O15270	red	0.7	0.68	0.81	0.72
SAR1B|Q9Y6B6	red	0.7	0.7	0.76	0.71
VCAN|P13611	red	0.73	0.61	0.81	0.71
FRYL|O94915	red	0.73	0.6	0.82	0.71
GPD1|P21695	red	0.69	0.71	0.77	0.71
CNDP1|Q96KN2	red	0.76	0.62	0.7	0.71
PLEKHG3|A1L390	red	0.63	0.79	0.76	0.7
UNC5C|O95185	red	0.74	0.65	0.67	0.7
CNTN2|Q02246	red	0.75	0.55	0.79	0.7
RPS6KA1|Q15418	red	0.7	0.71	0.7	0.7
NT5DC1|Q5TFE4	red	0.71	0.64	0.75	0.7
PLS3|P13797	red	0.74	0.71	0.58	0.7
MVP|Q14764	red	0.64	0.66	0.82	0.68
ERMP1|Q7Z2K6	red	0.68	0.66	0.69	0.68
NEFH|P12036	red	0.57	0.72	0.87	0.67
QKI|Q96PU8	red	0.71	0.51	0.79	0.67
PIP4K2A|P48426	red	0.6	0.76	0.73	0.67
SBDS|Q9Y3A5	red	0.7	0.57	0.71	0.67
DYNC1I2|Q13409	red	0.68	0.56	0.78	0.67
SGK2|Q9HBY8	red	0.56	0.75	0.82	0.66
SCN8A|Q9UQD0	red	0.81	0.36	0.63	0.65
FSCN1|Q16658	red	0.66	0.7	0.54	0.65
SFT2D2|O95562	red	0.66	0.68	0.55	0.64
JPT2|Q9H910	red	0.5	0.78	0.83	0.64
LRP2|P98164	red	0.59	0.66	0.75	0.64
NDRG1|Q92597	red	0.51	0.72	0.87	0.64
FGF1|P05230	red	0.7	0.48	0.71	0.64
KIAA0930|Q6ICG6	red	0.64	0.65	0.61	0.64
MID1IP1|Q9NPA3	red	0.65	0.54	0.73	0.63
PIK3C2B|O00750	red	0.74	0.46	0.58	0.63
CIB1|Q99828	red	0.89	0.34	0.31	0.62
SMPD1|P17405	red	0.65	0.58	0.61	0.62
DYNC1LI2|O43237	red	0.58	0.65	0.68	0.62
KCNA1|Q09470	red	0.62	0.53	0.73	0.62
CUEDC1|Q9NWM3	red	0.64	0.62	0.57	0.62
CNTNAP1|P78357	red	0.71	0.46	0.57	0.61
TBC1D12|O60347	red	0.74	0.61	0.3	0.61
APOD|P05090	red	0.59	0.61	0.68	0.61
DYNC1H1|Q14204	red	0.64	0.57	0.57	0.61
LLGL2|Q6P1M3	red	0.46	0.79	0.73	0.61
ERBB3|P21860	red	0.84	0.13	0.64	0.6
SEPT8|Q92599	red	0.54	0.74	0.57	0.6
NFASC|O94856	red	0.74	0.42	0.48	0.6
DUSP26|Q9BV47	red	0.63	0.53	0.62	0.6
CPPED1|Q9BRF8	red	0.63	0.49	0.65	0.6
CDC42EP2|O14613	red	0.65	0.55	0.53	0.6
INA|Q16352	red	0.54	0.61	0.68	0.58
ABCB9|Q9NP78	red	0.63	0.63	0.4	0.58
AHNAK2|Q8IVF2	red	0.67	0.45	0.52	0.58
LRRC1|Q9BTT6	red	0.55	0.47	0.81	0.58
WNK1|Q9H4A3	red	0.5	0.68	0.62	0.58
DPP3|Q9NY33	red	0.58	0.55	0.59	0.57
LLGL1|Q15334	red	0.5	0.57	0.74	0.57
RAP1A|P62834	red	0.34	0.78	0.9	0.57
MVK|Q03426	red	0.4	0.69	0.81	0.56
KCNA2|P16389	red	0.64	0.43	0.53	0.56
DIP2B|Q9P265	red	0.53	0.64	0.5	0.55
UBB|P0CG47	red	0.41	0.65	0.79	0.55
RNH1|P13489	red	0.46	0.58	0.71	0.54
AMER2|Q8N7J2	red	0.35	0.73	0.79	0.54
AMPD3|Q01432	red	0.52	0.47	0.69	0.54
TNKS|O95271	red	0.51	0.5	0.65	0.54
ADA|P00813	red	0.61	0.42	0.49	0.53
RAB3D|O95716	red	0.45	0.5	0.79	0.53
BIN1|O00499	red	0.44	0.6	0.68	0.53
SLC6A9|P48067	red	0.53	0.58	0.4	0.52
KLK6|Q92876	red	0.48	0.56	0.56	0.52
CD38|P28907	red	0.61	0.42	0.39	0.51
MICALL1|Q8N3F8	red	0.46	0.7	0.4	0.51
CDH19|Q9H159	red	0.46	0.53	0.6	0.51
GNA13|Q14344	red	0.57	0.27	0.66	0.51
MAP6D1|Q9H9H5	red	0.25	0.75	0.81	0.5
GJC2|Q5T442	red	0.5	0.65	0.29	0.5
TPRN|Q4KMQ1	red	0.4	0.52	0.72	0.5
STXBP3|O00186	red	0.4	0.54	0.68	0.5
ISLR|O14498	red	0.47	0.37	0.73	0.5
ACSS2|Q9NR19	red	0.5	0.48	0.49	0.49
BLMH|Q13867	red	0.55	0.34	0.54	0.49
GLRX3|O76003	red	0.51	0.51	0.41	0.49
MINDY3|Q9H8M7	red	0.58	0.43	0.3	0.48
SACS|Q9NZJ4	red	0.49	0.47	0.47	0.48
APLP1|P51693	red	0.52	0.42	0.46	0.48
TMTC4|Q5T4D3	red	0.48	0.4	0.59	0.48
SEMA7A|O75326	red	0.44	0.52	0.51	0.48
BCHE|P06276	red	0.49	0.52	0.35	0.47
NRIP2|Q9BQI9	red	0.43	0.48	0.55	0.47
AGO3|Q9H9G7	red	0.59	0.3	0.39	0.47
HSD11B1|P28845	red	0.39	0.48	0.65	0.47
RNASE1|P07998	red	0.53	0.28	0.53	0.46
RNF13|O43567	red	0.41	0.51	0.53	0.46
RIT1|Q92963	red	0.3	0.59	0.69	0.46
PADI2|Q9Y2J8	red	0.43	0.37	0.67	0.46
CSE1L|P55060	red	0.55	0.37	0.33	0.46
DOCK9|Q9BZ29	red	0.54	0.41	0.3	0.46
SHB|Q15464	red	0.5	0.41	0.39	0.45
TF|P02787	red	0.53	0.37	0.36	0.45
SPHK2|Q9NRA0	red	0.41	0.46	0.54	0.45
CEP97|Q8IW35	red	0.36	0.61	0.48	0.45
TRIM2|Q9C040	red	0.35	0.51	0.64	0.45
ABHD6|Q9BV23	red	0.49	0.47	0.3	0.45
CD81|P60033	red	0.44	0.45	0.46	0.45
VAT1|Q99536	red	0.29	0.54	0.67	0.43
ENPP4|Q9Y6X5	red	0.5	0.39	0.31	0.43
MVD|P53602	red	0.45	0.4	0.4	0.43
KCNA6|P17658	red	0.46	0.43	0.32	0.43
ADSSL1|Q8N142	red	0.46	0.45	0.3	0.43
TXNDC17|Q9BRA2	red	0.43	0.42	0.4	0.42
TEX2|Q8IWB9	red	0.46	0.42	0.33	0.42
INPP1|P49441	red	0.42	0.47	0.35	0.42
STARD13|Q9Y3M8	red	0.49	0.3	0.37	0.41
IMPA1|P29218	red	0.39	0.41	0.47	0.41
RAPGEF5|Q92565	red	0.46	0.39	0.26	0.4
IDE|P14735	red	0.34	0.39	0.55	0.4
ALDH1A1|P00352	red	0.42	0.27	0.5	0.39
ACAN|P16112	red	0.36	0.38	0.5	0.39
GIPC1|O14908	red	0.33	0.35	0.62	0.39
PACS2|Q86VP3	red	0.28	0.53	0.46	0.39
SCN4B|Q8IWT1	red	0.3	0.39	0.59	0.39
FRMD5|Q7Z6J6	red	0.35	0.37	0.48	0.38
CLN8|Q9UBY8	red	0.33	0.41	0.44	0.38
UBE2L3|P68036	red	0.36	0.35	0.46	0.38
CHD1L|Q86WJ1	red	0.43	0.25	0.36	0.36
CAST|P20810	red	0.26	0.4	0.58	0.36
FPGT|O14772	red	0.29	0.35	0.55	0.36
DUSP14|O95147	red	0.22	0.5	0.54	0.36
GRHPR|Q9UBQ7	red	0.2	0.57	0.48	0.36
HINT3|Q9NQE9	red	0.38	0.39	0.21	0.35
SPOCK1|Q08629	red	0.36	0.35	0.34	0.35
ZMPSTE24|O75844	red	0.25	0.31	0.6	0.34
PIK3CB|P42338	red	0.31	0.36	0.37	0.34
SELENOI|Q9C0D9	red	0.25	0.33	0.53	0.33
CMPK1|P30085	red	0.28	0.39	0.38	0.33
MOXD1|Q6UVY6	red	0.34	0.22	0.45	0.33
FAM221A|A4D161	red	0.29	0.41	0.3	0.33
HEBP1|Q9NRV9	red	0.31	0.38	0.27	0.32
ARSA|P15289	red	0.22	0.32	0.57	0.32
FN3K|Q9H479	red	0.12	0.5	0.57	0.31
SRD5A3|Q9H8P0	red	0.29	0.36	0.29	0.31
ITPK1|Q13572	red	0.38	0.13	0.29	0.29
LGI4|Q8N135	red	0.26	0.29	0.37	0.29
TTN|Q8WZ42	red	0.28	0.15	0.48	0.28
CCDC25|Q86WR0	red	0.3	0.17	0.37	0.28
ACLY|P53396	red	0.18	0.3	0.44	0.26
ITM2B|Q9Y287	red	0.09	0.2	0.24	0.15
MACF1|Q9UPN3	salmon	0.82	0.88	0.87	0.84
CCDC22|O60826	salmon	0.75	0.78	0.85	0.78
OSBPL9|Q96SU4	salmon	0.78	0.73	0.81	0.77
SNX17|Q15036	salmon	0.78	0.72	0.71	0.75
PLEKHA5|Q9HAU0	salmon	0.72	0.79	0.71	0.73
FAM45A|Q8TCE6	salmon	0.76	0.71	0.69	0.73
THAP4|Q8WY91	salmon	0.74	0.74	0.64	0.72
AIDA|Q96BJ3	salmon	0.78	0.54	0.76	0.71
ERBB4|Q15303	salmon	0.69	0.68	0.73	0.7
DSCR3|O14972	salmon	0.74	0.6	0.71	0.7
EFR3A|Q14156	salmon	0.73	0.62	0.73	0.7
MERTK|Q12866	salmon	0.69	0.65	0.64	0.67
C16orf62|Q7Z3J2	salmon	0.67	0.54	0.79	0.66
CCDC93|Q567U6	salmon	0.56	0.78	0.74	0.66
FYN|P06241	salmon	0.74	0.45	0.67	0.64
MACROD1|Q9BQ69	salmon	0.7	0.52	0.63	0.64
COMMD7|Q86VX2	salmon	0.67	0.53	0.69	0.63
PCBD2|Q9H0N5	salmon	0.56	0.73	0.67	0.63
KCTD12|Q96CX2	salmon	0.61	0.58	0.71	0.62
PEX1|O43933	salmon	0.57	0.59	0.66	0.59
INPP5F|Q9Y2H2	salmon	0.56	0.59	0.67	0.59
TMEM205|Q6UW68	salmon	0.68	0.36	0.68	0.59
SLMAP|Q14BN4	salmon	0.42	0.78	0.75	0.59
PRKCA|P17252	salmon	0.31	0.83	0.76	0.54
RRAGC|Q9HB90	salmon	0.43	0.61	0.69	0.53
SART3|Q15020	salmon	0.36	0.67	0.69	0.51
SNX5|Q9Y5X3	salmon	0.31	0.76	0.64	0.5
HACE1|Q8IYU2	salmon	0.45	0.46	0.66	0.5
STUB1|Q9UNE7	salmon	0.3	0.71	0.68	0.49
HSPA12B|Q96MM6	salmon	0.33	0.67	0.62	0.48
DCAF7|P61962	salmon	0.32	0.67	0.63	0.48
MDK|P21741	salmon	0.37	0.53	0.63	0.46
COMMD5|Q9GZQ3	salmon	0.22	0.73	0.73	0.46
GNAS|P63092	salmon	0.39	0.45	0.56	0.44
NTN1|O95631	salmon	0.36	0.39	0.6	0.42
TPM1|P09493	salmon	0.23	0.44	0.52	0.35
CFH|P08603	tan	0.9	0.92	0.89	0.9
C5|P01031	tan	0.9	0.87	0.88	0.89
C4BPA|P04003	tan	0.87	0.89	0.89	0.88
GC|P02774	tan	0.88	0.88	0.87	0.88
ITIH4|Q14624	tan	0.85	0.89	0.87	0.87
C9|P02748	tan	0.87	0.84	0.86	0.86
SERPING1|P05155	tan	0.85	0.85	0.86	0.85
KNG1|P01042	tan	0.84	0.83	0.85	0.84
C3|P01024	tan	0.84	0.82	0.85	0.84
HPX|P02790	tan	0.81	0.83	0.89	0.83
CP|P00450	tan	0.8	0.78	0.91	0.82
F2|P00734	tan	0.81	0.81	0.82	0.81
CFB|P00751	tan	0.81	0.8	0.81	0.81
C6|P13671	tan	0.78	0.85	0.72	0.79
SERPINC1|P01008	tan	0.75	0.84	0.76	0.78
PLG|P00747	tan	0.8	0.76	0.7	0.77
FGG|P02679	tan	0.74	0.81	0.76	0.76
C1R|P00736	tan	0.76	0.76	0.77	0.76
A1BG|P04217	tan	0.77	0.71	0.78	0.76
FGB|P02675	tan	0.73	0.81	0.75	0.76
ORM1|P02763	tan	0.75	0.75	0.78	0.76
AZGP1|P25311	tan	0.79	0.7	0.74	0.75
FGA|P02671	tan	0.72	0.81	0.74	0.75
SLC4A1|P02730	tan	0.72	0.75	0.81	0.74
SPTA1|P02549	tan	0.71	0.76	0.8	0.74
SERPIND1|P05546	tan	0.78	0.69	0.72	0.74
C1S|P09871	tan	0.76	0.73	0.71	0.74
EPB42|P16452	tan	0.7	0.78	0.81	0.74
AMBP|P02760	tan	0.66	0.83	0.81	0.74
A2M|P01023	tan	0.69	0.78	0.81	0.74
APOH|P02749	tan	0.73	0.72	0.8	0.74
ALB|P02768	tan	0.68	0.8	0.7	0.72
SERPINA1|P01009	tan	0.68	0.74	0.79	0.72
PROS1|P07225	tan	0.6	0.88	0.79	0.72
APOB|P04114	tan	0.74	0.72	0.63	0.71
C8A|P07357	tan	0.66	0.76	0.77	0.71
HBA1|P69905	tan	0.65	0.71	0.75	0.69
ORM2|P19652	tan	0.72	0.63	0.68	0.69
HBB|P68871	tan	0.63	0.73	0.76	0.68
RHCE|P18577	tan	0.67	0.78	0.57	0.68
BPGM|P07738	tan	0.59	0.72	0.73	0.66
CA1|P00915	tan	0.58	0.73	0.74	0.66
HBD|P02042	tan	0.59	0.73	0.67	0.65
LRG1|P02750	tan	0.61	0.65	0.7	0.64
GPX3|P22352	tan	0.55	0.75	0.68	0.63
RHAG|Q02094	tan	0.62	0.62	0.54	0.6
HBQ1|P09105	tan	0.52	0.72	0.65	0.6
APOC2|P02655	tan	0.58	0.58	0.62	0.59
ANK1|P16157	tan	0.53	0.6	0.7	0.59
GYPA|P02724	tan	0.51	0.74	0.56	0.59
SERPINA3|P01011	tan	0.47	0.72	0.66	0.58
CA3|P07451	tan	0.49	0.7	0.58	0.57
EGLN2|Q96KS0	tan	0.46	0.6	0.5	0.51
CHD4|Q14839	turquoise	0.9	0.83	0.82	0.87
PARVA|Q9NVD7	turquoise	0.83	0.88	0.9	0.86
PTBP1|P26599	turquoise	0.81	0.91	0.93	0.86
ILK|Q13418	turquoise	0.79	0.91	0.92	0.85
TMX1|Q9H3N1	turquoise	0.85	0.84	0.82	0.84
KIF5B|P33176	turquoise	0.84	0.83	0.86	0.84
SMC1A|Q14683	turquoise	0.79	0.9	0.9	0.84
UTRN|P46939	turquoise	0.74	0.94	0.93	0.83
KIF13B|Q9NQT8	turquoise	0.79	0.87	0.88	0.83
PGGT1B|P53609	turquoise	0.79	0.87	0.87	0.83
ITGB1|P05556	turquoise	0.75	0.93	0.9	0.83
LBR|Q14739	turquoise	0.82	0.83	0.85	0.83
ROCK1|Q13464	turquoise	0.77	0.92	0.85	0.83
ITGA7|Q13683	turquoise	0.76	0.92	0.86	0.82
SCRIB|Q14160	turquoise	0.79	0.87	0.81	0.82
TMBIM6|P55061	turquoise	0.88	0.75	0.74	0.82
PRDX1|Q06830	turquoise	0.81	0.83	0.84	0.82
NECAP2|Q9NVZ3	turquoise	0.74	0.9	0.92	0.82
MLC1|Q15049	turquoise	0.81	0.83	0.83	0.82
RBBP4|Q09028	turquoise	0.8	0.84	0.83	0.82
SMC3|Q9UQE7	turquoise	0.74	0.88	0.91	0.82
ERBIN|Q96RT1	turquoise	0.74	0.87	0.92	0.81
CDC73|Q6P1J9	turquoise	0.83	0.79	0.78	0.81
TSPO|P30536	turquoise	0.81	0.8	0.81	0.81
TMOD3|Q9NYL9	turquoise	0.73	0.89	0.89	0.81
UNC13D|Q70J99	turquoise	0.83	0.76	0.81	0.81
SMARCA5|O60264	turquoise	0.79	0.81	0.83	0.81
RAB13|P51153	turquoise	0.8	0.84	0.78	0.8
NHLRC2|Q8NBF2	turquoise	0.86	0.71	0.77	0.8
SF3B3|Q15393	turquoise	0.85	0.74	0.75	0.8
RAD21|O60216	turquoise	0.79	0.81	0.81	0.8
CMBL|Q96DG6	turquoise	0.81	0.79	0.8	0.8
FERMT2|Q96AC1	turquoise	0.76	0.86	0.8	0.8
ANO6|Q4KMQ2	turquoise	0.7	0.9	0.88	0.79
AHNAK|Q09666	turquoise	0.73	0.85	0.87	0.79
ATL3|Q6DD88	turquoise	0.75	0.82	0.83	0.79
FUBP3|Q96I24	turquoise	0.74	0.85	0.83	0.78
SEPT2|Q15019	turquoise	0.74	0.82	0.83	0.78
HTATSF1|O43719	turquoise	0.81	0.73	0.78	0.78
CLCC1|Q96S66	turquoise	0.84	0.74	0.68	0.78
GYG2|O15488	turquoise	0.7	0.85	0.86	0.77
PLP2|Q04941	turquoise	0.71	0.89	0.77	0.77
HIST1H2BD|P58876	turquoise	0.7	0.84	0.87	0.77
PDS5B|Q9NTI5	turquoise	0.73	0.79	0.88	0.77
NEK9|Q8TD19	turquoise	0.75	0.79	0.8	0.77
LMNB1|P20700	turquoise	0.69	0.87	0.83	0.77
LIMS1|P48059	turquoise	0.63	0.92	0.92	0.77
ITPR2|Q14571	turquoise	0.66	0.91	0.85	0.77
GABPB1|Q06547	turquoise	0.81	0.68	0.76	0.77
NUP133|Q8WUM0	turquoise	0.78	0.78	0.71	0.77
PLCD3|Q8N3E9	turquoise	0.66	0.86	0.9	0.76
ARHGDIB|P52566	turquoise	0.8	0.7	0.76	0.76
MOB1B|Q7L9L4	turquoise	0.73	0.82	0.78	0.76
PLXNB2|O15031	turquoise	0.67	0.91	0.8	0.76
HDAC1|Q13547	turquoise	0.69	0.89	0.75	0.76
OSBPL11|Q9BXB4	turquoise	0.83	0.7	0.66	0.76
ADD3|Q9UEY8	turquoise	0.68	0.86	0.85	0.76
HNRNPF|P52597	turquoise	0.68	0.83	0.88	0.76
PDLIM5|Q96HC4	turquoise	0.65	0.87	0.89	0.76
SBF2|Q86WG5	turquoise	0.67	0.87	0.83	0.76
TJP1|Q07157	turquoise	0.7	0.8	0.84	0.76
LPP|Q93052	turquoise	0.71	0.8	0.8	0.75
CYP2U1|Q7Z449	turquoise	0.7	0.83	0.79	0.75
DKC1|O60832	turquoise	0.75	0.79	0.71	0.75
PSMB9|P28065	turquoise	0.64	0.9	0.86	0.75
DOCK2|Q92608	turquoise	0.74	0.72	0.84	0.75
RRAS|P10301	turquoise	0.71	0.82	0.78	0.75
UFL1|O94874	turquoise	0.74	0.78	0.76	0.75
SNRNP200|O75643	turquoise	0.78	0.7	0.75	0.75
EML3|Q32P44	turquoise	0.75	0.8	0.66	0.75
ZC3H18|Q86VM9	turquoise	0.79	0.71	0.71	0.75
RAB34|Q9BZG1	turquoise	0.73	0.85	0.65	0.75
RAD50|Q92878	turquoise	0.67	0.84	0.83	0.75
GRAMD2B|Q96HH9	turquoise	0.64	0.86	0.87	0.75
XRCC5|P13010	turquoise	0.71	0.74	0.84	0.75
DDX23|Q9BUQ8	turquoise	0.75	0.78	0.68	0.75
HSPB8|Q9UJY1	turquoise	0.67	0.83	0.82	0.75
TBC1D2B|Q9UPU7	turquoise	0.71	0.75	0.84	0.74
SWAP70|Q9UH65	turquoise	0.66	0.82	0.86	0.74
ASPH|Q12797	turquoise	0.63	0.86	0.89	0.74
EIF4A3|P38919	turquoise	0.72	0.76	0.78	0.74
PRPF38A|Q8NAV1	turquoise	0.81	0.67	0.68	0.74
CD151|P48509	turquoise	0.68	0.82	0.82	0.74
G3BP1|Q13283	turquoise	0.68	0.78	0.86	0.74
KCNN3|Q9UGI6	turquoise	0.68	0.83	0.78	0.74
POLR2A|P24928	turquoise	0.78	0.74	0.64	0.74
SF3B5|Q9BWJ5	turquoise	0.77	0.74	0.66	0.74
CTPS2|Q9NRF8	turquoise	0.7	0.78	0.78	0.74
CDK5RAP3|Q96JB5	turquoise	0.72	0.78	0.73	0.74
NUMA1|Q14980	turquoise	0.64	0.85	0.85	0.74
GOLIM4|O00461	turquoise	0.68	0.86	0.7	0.74
EPS8|Q12929	turquoise	0.67	0.83	0.79	0.74
KRT73|Q86Y46	turquoise	0.63	0.86	0.84	0.74
SNAP23|O00161	turquoise	0.76	0.66	0.76	0.74
MAGOHB|Q96A72	turquoise	0.83	0.62	0.65	0.74
COLEC12|Q5KU26	turquoise	0.72	0.76	0.75	0.74
HP1BP3|Q5SSJ5	turquoise	0.66	0.8	0.85	0.73
GEMIN5|Q8TEQ6	turquoise	0.78	0.67	0.7	0.73
PRKDC|P78527	turquoise	0.74	0.7	0.77	0.73
GMPR|P36959	turquoise	0.62	0.86	0.84	0.73
ITPKB|P27987	turquoise	0.6	0.88	0.88	0.73
GTF2I|P78347	turquoise	0.7	0.79	0.75	0.73
DNAAF5|Q86Y56	turquoise	0.7	0.79	0.73	0.73
PSMD9|O00233	turquoise	0.71	0.78	0.73	0.73
HIST2H2BC|Q6DN03	turquoise	0.68	0.76	0.84	0.73
ATP11A|P98196	turquoise	0.78	0.66	0.7	0.73
PRPF8|Q6P2Q9	turquoise	0.8	0.67	0.63	0.73
RANBP2|P49792	turquoise	0.77	0.68	0.71	0.73
NEDD4|P46934	turquoise	0.68	0.8	0.79	0.73
HMGN1|P05114	turquoise	0.76	0.79	0.56	0.73
CSK|P41240	turquoise	0.61	0.86	0.86	0.73
FAM114A1|Q8IWE2	turquoise	0.74	0.7	0.75	0.73
PSME2|Q9UL46	turquoise	0.75	0.79	0.59	0.73
IFT140|Q96RY7	turquoise	0.81	0.73	0.53	0.73
ABCC4|O15439	turquoise	0.67	0.81	0.78	0.73
ICAM1|P05362	turquoise	0.68	0.76	0.82	0.73
PKN2|Q16513	turquoise	0.64	0.83	0.81	0.73
SEC61A1|P61619	turquoise	0.71	0.76	0.74	0.73
TROVE2|P10155	turquoise	0.7	0.81	0.7	0.73
S100A6|P06703	turquoise	0.68	0.8	0.76	0.73
DAG1|Q14118	turquoise	0.72	0.75	0.69	0.73
ANXA1|P04083	turquoise	0.61	0.88	0.82	0.73
SSB|P05455	turquoise	0.8	0.68	0.6	0.73
BAG3|O95817	turquoise	0.64	0.82	0.82	0.73
RELL1|Q8IUW5	turquoise	0.61	0.86	0.84	0.72
YBX1|P67809	turquoise	0.72	0.72	0.73	0.72
PTPN6|P29350	turquoise	0.68	0.75	0.81	0.72
H2AFZ|P0C0S5	turquoise	0.63	0.81	0.86	0.72
PARP1|P09874	turquoise	0.67	0.77	0.8	0.72
TRIM21|P19474	turquoise	0.72	0.75	0.68	0.72
CTNNBL1|Q8WYA6	turquoise	0.76	0.62	0.76	0.72
CBFB|Q13951	turquoise	0.75	0.65	0.74	0.72
SYNM|O15061	turquoise	0.61	0.89	0.78	0.72
MSI2|Q96DH6	turquoise	0.61	0.84	0.85	0.72
PLCD1|P51178	turquoise	0.58	0.88	0.87	0.72
CNPY4|Q8N129	turquoise	0.72	0.79	0.63	0.72
FLNC|Q14315	turquoise	0.66	0.83	0.72	0.72
PTPRC|P08575	turquoise	0.66	0.8	0.76	0.72
TNS1|Q9HBL0	turquoise	0.6	0.83	0.89	0.72
PALLD|Q8WX93	turquoise	0.59	0.87	0.86	0.72
SF3B6|Q9Y3B4	turquoise	0.71	0.75	0.69	0.72
DBI|P07108	turquoise	0.67	0.75	0.79	0.72
COPB2|P35606	turquoise	0.73	0.75	0.62	0.72
ANP32B|Q92688	turquoise	0.62	0.84	0.8	0.72
TRIM25|Q14258	turquoise	0.68	0.77	0.73	0.72
KTN1|Q86UP2	turquoise	0.64	0.84	0.76	0.72
TNPO1|Q92973	turquoise	0.77	0.61	0.72	0.72
PGM2|Q96G03	turquoise	0.66	0.79	0.78	0.72
CD109|Q6YHK3	turquoise	0.6	0.88	0.77	0.72
FABP5|Q01469	turquoise	0.63	0.85	0.76	0.72
GAR1|Q9NY12	turquoise	0.73	0.75	0.62	0.72
CAPNS1|P04632	turquoise	0.62	0.82	0.81	0.71
ARHGEF10|O15013	turquoise	0.6	0.81	0.87	0.71
CD2AP|Q9Y5K6	turquoise	0.64	0.81	0.78	0.71
RBM8A|Q9Y5S9	turquoise	0.76	0.66	0.67	0.71
GJA1|P17302	turquoise	0.66	0.81	0.72	0.71
ITGB4|P16144	turquoise	0.56	0.91	0.85	0.71
NPEPL1|Q8NDH3	turquoise	0.64	0.82	0.75	0.71
SUPT6H|Q7KZ85	turquoise	0.78	0.7	0.55	0.71
SON|P18583	turquoise	0.71	0.71	0.72	0.71
ASH2L|Q9UBL3	turquoise	0.81	0.64	0.55	0.71
LAMP1|P11279	turquoise	0.69	0.69	0.81	0.71
ITGA6|P23229	turquoise	0.57	0.89	0.84	0.71
DDAH2|O95865	turquoise	0.64	0.79	0.79	0.71
STON2|Q8WXE9	turquoise	0.62	0.85	0.74	0.71
AQP4|P55087	turquoise	0.73	0.69	0.68	0.71
BMI1|P35226	turquoise	0.71	0.71	0.73	0.71
DDRGK1|Q96HY6	turquoise	0.64	0.79	0.79	0.71
PLSCR4|Q9NRQ2	turquoise	0.61	0.83	0.8	0.71
H2AFY|O75367	turquoise	0.61	0.83	0.81	0.71
VASP|P50552	turquoise	0.68	0.7	0.79	0.71
XIAP|P98170	turquoise	0.76	0.65	0.65	0.71
RBM25|P49756	turquoise	0.75	0.66	0.66	0.71
IFI35|P80217	turquoise	0.8	0.77	0.38	0.71
HMGN5|P82970	turquoise	0.82	0.6	0.57	0.71
SMAD5|Q99717	turquoise	0.62	0.82	0.78	0.71
PRKG1|Q13976	turquoise	0.62	0.85	0.73	0.71
SORBS3|O60504	turquoise	0.61	0.77	0.86	0.7
STAT5B|P51692	turquoise	0.69	0.73	0.72	0.7
RPS6KA2|Q15349	turquoise	0.62	0.81	0.76	0.7
SF3A3|Q12874	turquoise	0.79	0.64	0.56	0.7
NUP107|P57740	turquoise	0.77	0.61	0.65	0.7
SMCHD1|A6NHR9	turquoise	0.67	0.77	0.7	0.7
IFI16|Q16666	turquoise	0.6	0.83	0.81	0.7
FYCO1|Q9BQS8	turquoise	0.63	0.8	0.77	0.7
MTM1|Q13496	turquoise	0.65	0.73	0.79	0.7
SZRD1|Q7Z422	turquoise	0.69	0.75	0.66	0.7
TMEM47|Q9BQJ4	turquoise	0.81	0.52	0.66	0.7
TRA2A|Q13595	turquoise	0.76	0.65	0.61	0.7
GOLGA4|Q13439	turquoise	0.75	0.72	0.55	0.7
RBBP7|Q16576	turquoise	0.8	0.53	0.68	0.7
HMGN4|O00479	turquoise	0.62	0.8	0.79	0.7
SUPT5H|O00267	turquoise	0.81	0.61	0.54	0.7
SLC9A9|Q8IVB4	turquoise	0.66	0.71	0.79	0.7
FAM129B|Q96TA1	turquoise	0.72	0.61	0.77	0.7
GNA12|Q03113	turquoise	0.58	0.83	0.82	0.7
NUP88|Q99567	turquoise	0.67	0.75	0.69	0.7
CSRP1|P21291	turquoise	0.61	0.79	0.79	0.7
PXN|P49023	turquoise	0.59	0.86	0.76	0.7
PRPF4B|Q13523	turquoise	0.74	0.65	0.65	0.7
AK1|P00568	turquoise	0.62	0.77	0.81	0.7
HDGF|P51858	turquoise	0.64	0.76	0.75	0.7
EXOSC7|Q15024	turquoise	0.74	0.62	0.7	0.7
PHYKPL|Q8IUZ5	turquoise	0.64	0.78	0.72	0.7
STAG1|Q8WVM7	turquoise	0.7	0.57	0.85	0.69
ELMO2|Q96JJ3	turquoise	0.69	0.79	0.56	0.69
SNRPG|P62308	turquoise	0.72	0.68	0.64	0.69
SRSF7|Q16629	turquoise	0.78	0.58	0.61	0.69
TLN1|Q9Y490	turquoise	0.5	0.9	0.9	0.69
MYLK|Q15746	turquoise	0.63	0.81	0.68	0.69
SF3B1|O75533	turquoise	0.7	0.7	0.66	0.69
STAG2|Q8N3U4	turquoise	0.6	0.79	0.78	0.69
PDS5A|Q29RF7	turquoise	0.7	0.65	0.72	0.69
GTF3C1|Q12789	turquoise	0.69	0.67	0.71	0.69
CLIC1|O00299	turquoise	0.52	0.87	0.86	0.69
PHPT1|Q9NRX4	turquoise	0.65	0.74	0.72	0.69
DNAJC9|Q8WXX5	turquoise	0.7	0.7	0.62	0.69
PPIL4|Q8WUA2	turquoise	0.75	0.68	0.53	0.69
NUP58|Q9BVL2	turquoise	0.75	0.6	0.64	0.68
USP47|Q96K76	turquoise	0.7	0.72	0.6	0.68
CD44|P16070	turquoise	0.57	0.83	0.78	0.68
AP3B1|O00203	turquoise	0.7	0.62	0.72	0.68
LAMTOR3|Q9UHA4	turquoise	0.75	0.64	0.58	0.68
NFIX|Q14938	turquoise	0.65	0.7	0.77	0.68
NFIC|P08651	turquoise	0.75	0.61	0.62	0.68
CCAR1|Q8IX12	turquoise	0.69	0.74	0.59	0.68
TPR|P12270	turquoise	0.66	0.68	0.76	0.68
CDH2|P19022	turquoise	0.72	0.68	0.58	0.68
NEK7|Q8TDX7	turquoise	0.57	0.81	0.79	0.68
CTNNA1|P35221	turquoise	0.58	0.75	0.85	0.68
METTL14|Q9HCE5	turquoise	0.65	0.7	0.74	0.68
PAWR|Q96IZ0	turquoise	0.69	0.69	0.64	0.68
THOC5|Q13769	turquoise	0.79	0.52	0.62	0.68
SCARA3|Q6AZY7	turquoise	0.61	0.8	0.69	0.68
RNPS1|Q15287	turquoise	0.75	0.59	0.64	0.68
PLEKHA7|Q6IQ23	turquoise	0.58	0.8	0.79	0.68
CSTF3|Q12996	turquoise	0.73	0.64	0.6	0.68
SLC7A11|Q9UPY5	turquoise	0.69	0.72	0.6	0.68
ECE1|P42892	turquoise	0.61	0.76	0.75	0.68
NFIA|Q12857	turquoise	0.81	0.59	0.45	0.68
PAF1|Q8N7H5	turquoise	0.64	0.76	0.66	0.68
SRSF1|Q07955	turquoise	0.7	0.63	0.68	0.68
HLA-DRA|P01903	turquoise	0.57	0.8	0.78	0.68
SNTB1|Q13884	turquoise	0.61	0.77	0.74	0.68
MSN|P26038	turquoise	0.48	0.89	0.91	0.68
NUP155|O75694	turquoise	0.71	0.65	0.64	0.68
EPS15|P42566	turquoise	0.62	0.71	0.78	0.68
SKAP2|O75563	turquoise	0.71	0.66	0.61	0.68
SMARCC2|Q8TAQ2	turquoise	0.69	0.7	0.58	0.67
HEPACAM|Q14CZ8	turquoise	0.55	0.81	0.8	0.67
ALOX5AP|P20292	turquoise	0.65	0.68	0.72	0.67
STAT3|P40763	turquoise	0.51	0.9	0.8	0.67
EFTUD2|Q15029	turquoise	0.6	0.74	0.76	0.67
PIGG|Q5H8A4	turquoise	0.54	0.87	0.75	0.67
PLXNB1|O43157	turquoise	0.6	0.75	0.76	0.67
PRPF40A|O75400	turquoise	0.62	0.7	0.77	0.67
PARP9|Q8IXQ6	turquoise	0.58	0.76	0.8	0.67
UBE2H|P62256	turquoise	0.7	0.66	0.62	0.67
ERCC1|P07992	turquoise	0.74	0.65	0.53	0.67
LTA4H|P09960	turquoise	0.66	0.65	0.74	0.67
PSMB10|P40306	turquoise	0.63	0.71	0.73	0.67
MAOB|P27338	turquoise	0.64	0.74	0.65	0.67
PSAT1|Q9Y617	turquoise	0.59	0.77	0.75	0.67
FHL1|Q13642	turquoise	0.67	0.69	0.64	0.67
SRRT|Q9BXP5	turquoise	0.74	0.67	0.5	0.67
MSH2|P43246	turquoise	0.74	0.59	0.61	0.67
DDX21|Q9NR30	turquoise	0.69	0.66	0.64	0.67
NES|P48681	turquoise	0.52	0.87	0.79	0.67
MAGED2|Q9UNF1	turquoise	0.57	0.79	0.75	0.67
HNRNPC|P07910	turquoise	0.67	0.68	0.65	0.67
ANXA5|P08758	turquoise	0.54	0.76	0.88	0.67
CYP27A1|Q02318	turquoise	0.68	0.63	0.69	0.67
FLNB|O75369	turquoise	0.62	0.71	0.74	0.67
TRIM47|Q96LD4	turquoise	0.53	0.86	0.76	0.67
LIMS3|P0CW19	turquoise	0.63	0.7	0.72	0.67
SNRPF|P62306	turquoise	0.74	0.65	0.51	0.67
MRE11|P49959	turquoise	0.69	0.66	0.64	0.67
RPA1|P27694	turquoise	0.69	0.62	0.68	0.67
RAB32|Q13637	turquoise	0.55	0.86	0.7	0.67
TBC1D15|Q8TC07	turquoise	0.75	0.62	0.5	0.67
SRSF3|P84103	turquoise	0.68	0.63	0.69	0.67
SNRNP40|Q96DI7	turquoise	0.64	0.72	0.67	0.67
STX2|P32856	turquoise	0.76	0.5	0.67	0.67
HSPB1|P04792	turquoise	0.54	0.8	0.81	0.67
PHF5A|Q7RTV0	turquoise	0.57	0.76	0.78	0.67
GABPA|Q06546	turquoise	0.71	0.54	0.71	0.67
EIF3D|O15371	turquoise	0.77	0.56	0.53	0.67
ARHGAP5|Q13017	turquoise	0.63	0.7	0.71	0.67
NPC2|P61916	turquoise	0.59	0.69	0.82	0.66
PYGL|P06737	turquoise	0.64	0.72	0.67	0.66
PCYT1A|P49585	turquoise	0.57	0.78	0.76	0.66
USP39|Q53GS9	turquoise	0.7	0.55	0.71	0.66
RBM39|Q14498	turquoise	0.68	0.67	0.6	0.66
RIPK1|Q13546	turquoise	0.56	0.75	0.8	0.66
PLSCR1|O15162	turquoise	0.66	0.77	0.51	0.66
GIMAP1|Q8WWP7	turquoise	0.58	0.8	0.67	0.66
PREX1|Q8TCU6	turquoise	0.53	0.81	0.79	0.66
SNTA1|Q13424	turquoise	0.56	0.77	0.79	0.66
STK10|O94804	turquoise	0.7	0.79	0.38	0.66
LIMA1|Q9UHB6	turquoise	0.6	0.84	0.57	0.66
H2AFX|P16104	turquoise	0.52	0.8	0.84	0.66
CAPN2|P17655	turquoise	0.5	0.86	0.8	0.66
MAGT1|Q9H0U3	turquoise	0.54	0.82	0.75	0.66
PML|P29590	turquoise	0.56	0.76	0.78	0.66
NUP160|Q12769	turquoise	0.68	0.72	0.53	0.66
VCAM1|P19320	turquoise	0.61	0.77	0.64	0.66
ANXA4|P09525	turquoise	0.51	0.81	0.83	0.66
ADCY8|P40145	turquoise	0.58	0.84	0.61	0.66
HNRNPUL1|Q9BUJ2	turquoise	0.62	0.69	0.71	0.66
SAMHD1|Q9Y3Z3	turquoise	0.57	0.71	0.8	0.66
DMD|P11532	turquoise	0.59	0.74	0.72	0.66
F3|P13726	turquoise	0.61	0.76	0.61	0.66
EPB41L5|Q9HCM4	turquoise	0.54	0.78	0.78	0.65
ERH|P84090	turquoise	0.68	0.7	0.51	0.65
PAK2|Q13177	turquoise	0.79	0.43	0.62	0.65
MTAP|Q13126	turquoise	0.57	0.75	0.74	0.65
CAPS|Q13938	turquoise	0.52	0.83	0.76	0.65
CDKN2AIP|Q9NXV6	turquoise	0.64	0.76	0.53	0.65
TWF1|Q12792	turquoise	0.62	0.66	0.74	0.65
NCL|P19338	turquoise	0.64	0.64	0.7	0.65
TARDBP|Q13148	turquoise	0.66	0.68	0.6	0.65
CPNE2|Q96FN4	turquoise	0.75	0.63	0.4	0.65
CYBC1|Q9BQA9	turquoise	0.67	0.67	0.57	0.65
HM13|Q8TCT9	turquoise	0.73	0.64	0.46	0.65
HDAC2|Q92769	turquoise	0.68	0.58	0.67	0.65
BBS2|Q9BXC9	turquoise	0.63	0.7	0.63	0.65
CYBB|P04839	turquoise	0.56	0.74	0.78	0.65
ITPRID2|P28290	turquoise	0.47	0.88	0.82	0.65
ENTPD1|P49961	turquoise	0.7	0.5	0.72	0.65
UFC1|Q9Y3C8	turquoise	0.67	0.66	0.57	0.65
INPP5D|Q92835	turquoise	0.67	0.71	0.51	0.65
BBS9|Q3SYG4	turquoise	0.74	0.63	0.43	0.65
ETF1|P62495	turquoise	0.62	0.67	0.7	0.65
ALDH3A2|P51648	turquoise	0.59	0.71	0.71	0.65
VCL|P18206	turquoise	0.48	0.82	0.85	0.65
STK4|Q13043	turquoise	0.73	0.63	0.46	0.65
ARAP1|Q96P48	turquoise	0.48	0.88	0.75	0.65
NCKAP1L|P55160	turquoise	0.59	0.76	0.65	0.65
YES1|P07947	turquoise	0.63	0.59	0.75	0.65
STAT5A|P42229	turquoise	0.64	0.75	0.51	0.65
TJP2|Q9UDY2	turquoise	0.57	0.73	0.74	0.65
PLEKHF2|Q9H8W4	turquoise	0.64	0.77	0.49	0.65
S100A11|P31949	turquoise	0.52	0.74	0.85	0.65
ARHGAP17|Q68EM7	turquoise	0.64	0.52	0.84	0.65
CGGBP1|Q9UFW8	turquoise	0.62	0.67	0.67	0.65
PHKG1|Q16816	turquoise	0.67	0.68	0.54	0.65
UNC93B1|Q9H1C4	turquoise	0.6	0.73	0.64	0.65
KDELC2|Q7Z4H8	turquoise	0.62	0.64	0.72	0.65
PRMT3|O60678	turquoise	0.7	0.65	0.51	0.65
HSPB6|O14558	turquoise	0.52	0.8	0.76	0.64
PLEC|Q15149	turquoise	0.45	0.9	0.81	0.64
AGO1|Q9UL18	turquoise	0.7	0.55	0.62	0.64
CYBA|P13498	turquoise	0.53	0.78	0.77	0.64
SLC20A2|Q08357	turquoise	0.66	0.65	0.58	0.64
SQOR|Q9Y6N5	turquoise	0.55	0.71	0.8	0.64
DDR1|Q08345	turquoise	0.54	0.72	0.82	0.64
LAMA1|P25391	turquoise	0.53	0.78	0.75	0.64
TFE3|P19532	turquoise	0.69	0.56	0.63	0.64
UBE2I|P63279	turquoise	0.73	0.57	0.51	0.64
WDR45B|Q5MNZ6	turquoise	0.71	0.55	0.59	0.64
LAIR1|Q6GTX8	turquoise	0.65	0.6	0.68	0.64
SMARCA1|P28370	turquoise	0.68	0.74	0.4	0.64
LGALS9|O00182	turquoise	0.58	0.64	0.8	0.64
RELA|Q04206	turquoise	0.48	0.8	0.84	0.64
SMARCE1|Q969G3	turquoise	0.58	0.77	0.62	0.64
ODR4|Q5SWX8	turquoise	0.72	0.65	0.42	0.64
CDK4|P11802	turquoise	0.51	0.84	0.71	0.64
LMAN2L|Q9H0V9	turquoise	0.68	0.56	0.64	0.64
GAB1|Q13480	turquoise	0.72	0.49	0.64	0.64
S100A16|Q96FQ6	turquoise	0.57	0.75	0.68	0.64
CDH20|Q9HBT6	turquoise	0.51	0.79	0.77	0.64
FERMT3|Q86UX7	turquoise	0.58	0.67	0.75	0.64
CANX|P27824	turquoise	0.64	0.66	0.61	0.64
VIM|P08670	turquoise	0.52	0.72	0.84	0.64
GATM|P50440	turquoise	0.6	0.73	0.6	0.64
WASF2|Q9Y6W5	turquoise	0.65	0.53	0.77	0.64
DNASE2|O00115	turquoise	0.58	0.72	0.66	0.64
DEK|P35659	turquoise	0.54	0.74	0.75	0.64
CNN3|Q15417	turquoise	0.45	0.86	0.82	0.64
NUP214|P35658	turquoise	0.65	0.65	0.58	0.64
MYO1F|O00160	turquoise	0.63	0.69	0.59	0.64
PSMD10|O75832	turquoise	0.51	0.78	0.77	0.64
CBX3|Q13185	turquoise	0.71	0.63	0.44	0.64
SUCLG2|Q96I99	turquoise	0.52	0.78	0.75	0.63
EIF4A1|P60842	turquoise	0.55	0.74	0.72	0.63
LCP1|P13796	turquoise	0.52	0.73	0.81	0.63
MTREX|P42285	turquoise	0.72	0.52	0.56	0.63
PTAR1|Q7Z6K3	turquoise	0.58	0.68	0.71	0.63
FER|P16591	turquoise	0.71	0.66	0.39	0.63
SNRPB|P14678	turquoise	0.65	0.6	0.64	0.63
PLCG2|P16885	turquoise	0.62	0.62	0.7	0.63
ACBD5|Q5T8D3	turquoise	0.59	0.7	0.66	0.63
TAP1|Q03518	turquoise	0.62	0.69	0.59	0.63
GYS1|P13807	turquoise	0.64	0.69	0.52	0.63
TRADD|Q15628	turquoise	0.48	0.79	0.81	0.63
PGAM2|P15259	turquoise	0.48	0.81	0.79	0.63
PCNA|P12004	turquoise	0.48	0.82	0.77	0.63
SNX8|Q9Y5X2	turquoise	0.53	0.8	0.66	0.63
UNC5B|Q8IZJ1	turquoise	0.74	0.51	0.51	0.63
PECAM1|P16284	turquoise	0.53	0.77	0.69	0.63
OGFRL1|Q5TC84	turquoise	0.53	0.77	0.69	0.63
SLC43A3|Q8NBI5	turquoise	0.61	0.6	0.73	0.63
BBS7|Q8IWZ6	turquoise	0.51	0.78	0.75	0.63
DOCK11|Q5JSL3	turquoise	0.59	0.7	0.63	0.63
AK2|P54819	turquoise	0.49	0.83	0.72	0.63
EIF3I|Q13347	turquoise	0.61	0.66	0.64	0.63
SCARB2|Q14108	turquoise	0.61	0.63	0.67	0.63
PUF60|Q9UHX1	turquoise	0.59	0.65	0.7	0.63
RBPJ|Q06330	turquoise	0.51	0.77	0.74	0.63
TBXAS1|P24557	turquoise	0.55	0.72	0.71	0.63
TMEM43|Q9BTV4	turquoise	0.56	0.82	0.54	0.63
CPSF3|Q9UKF6	turquoise	0.79	0.35	0.6	0.63
SLC38A3|Q99624	turquoise	0.67	0.61	0.54	0.63
ARHGEF40|Q8TER5	turquoise	0.52	0.73	0.77	0.63
NIPBL|Q6KC79	turquoise	0.74	0.51	0.5	0.63
RGL2|O15211	turquoise	0.6	0.68	0.63	0.63
NFKB1|P19838	turquoise	0.61	0.65	0.64	0.63
SPG21|Q9NZD8	turquoise	0.73	0.53	0.47	0.62
PLPP3|O14495	turquoise	0.59	0.67	0.66	0.62
TOR1AIP1|Q5JTV8	turquoise	0.57	0.7	0.65	0.62
RUVBL2|Q9Y230	turquoise	0.49	0.83	0.7	0.62
CHMP4A|Q9BY43	turquoise	0.64	0.61	0.6	0.62
CCR1|P32246	turquoise	0.68	0.61	0.49	0.62
EPB41|P11171	turquoise	0.59	0.6	0.73	0.62
C1orf167|Q5SNV9	turquoise	0.79	0.41	0.47	0.62
GBP1|P32455	turquoise	0.49	0.77	0.77	0.62
GTF3C3|Q9Y5Q9	turquoise	0.64	0.61	0.6	0.62
ARPC5|O15511	turquoise	0.54	0.78	0.61	0.62
SQSTM1|Q13501	turquoise	0.44	0.81	0.84	0.62
PAFAH1B3|Q15102	turquoise	0.63	0.58	0.67	0.62
BUD31|P41223	turquoise	0.58	0.69	0.63	0.62
ITGB5|P18084	turquoise	0.49	0.77	0.76	0.62
TRIM56|Q9BRZ2	turquoise	0.57	0.77	0.55	0.62
HNRNPA2B1|P22626	turquoise	0.56	0.7	0.68	0.62
KDSR|Q06136	turquoise	0.61	0.57	0.73	0.62
RRBP1|Q9P2E9	turquoise	0.54	0.71	0.7	0.62
FAH|P16930	turquoise	0.54	0.7	0.71	0.62
PDCD4|Q53EL6	turquoise	0.66	0.59	0.56	0.62
MECP2|P51608	turquoise	0.56	0.68	0.69	0.62
WASHC3|Q9Y3C0	turquoise	0.68	0.5	0.62	0.62
PTGS1|P23219	turquoise	0.7	0.51	0.57	0.62
PRPF4|O43172	turquoise	0.64	0.56	0.65	0.62
CCDC88A|Q3V6T2	turquoise	0.65	0.52	0.68	0.62
ABCD3|P28288	turquoise	0.62	0.62	0.6	0.62
ORMDL1|Q9P0S3	turquoise	0.78	0.39	0.5	0.62
PDLIM3|Q53GG5	turquoise	0.5	0.79	0.69	0.62
MAPK14|Q16539	turquoise	0.45	0.83	0.76	0.62
GCN1|Q92616	turquoise	0.64	0.59	0.6	0.62
PLRG1|O43660	turquoise	0.8	0.46	0.35	0.62
SLC12A4|Q9UP95	turquoise	0.59	0.61	0.68	0.62
PHGDH|O43175	turquoise	0.46	0.77	0.8	0.62
INPPL1|O15357	turquoise	0.53	0.76	0.64	0.62
ADIRF|Q15847	turquoise	0.51	0.75	0.7	0.62
KANK3|Q6NY19	turquoise	0.52	0.79	0.61	0.62
SLC14A1|Q13336	turquoise	0.61	0.65	0.57	0.61
RPS27A|P62979	turquoise	0.78	0.4	0.49	0.61
NPL|Q9BXD5	turquoise	0.48	0.75	0.79	0.61
PHKB|Q93100	turquoise	0.74	0.54	0.38	0.61
BBS1|Q8NFJ9	turquoise	0.6	0.7	0.52	0.61
PCIF1|Q9H4Z3	turquoise	0.68	0.51	0.59	0.61
EIF3C|Q99613	turquoise	0.63	0.59	0.59	0.61
PRDX6|P30041	turquoise	0.4	0.85	0.83	0.61
MICALL2|Q8IY33	turquoise	0.49	0.78	0.72	0.61
S100A10|P60903	turquoise	0.48	0.75	0.77	0.61
MGST1|P10620	turquoise	0.59	0.6	0.68	0.61
DTNA|Q9Y4J8	turquoise	0.44	0.79	0.82	0.61
PPWD1|Q96BP3	turquoise	0.68	0.64	0.38	0.61
HNMT|P50135	turquoise	0.56	0.65	0.69	0.61
BCL10|O95999	turquoise	0.55	0.67	0.7	0.61
HEATR5A|Q86XA9	turquoise	0.53	0.69	0.71	0.61
DVL2|O14641	turquoise	0.62	0.6	0.6	0.61
PRPH|P41219	turquoise	0.65	0.59	0.54	0.61
DDX46|Q7L014	turquoise	0.55	0.69	0.67	0.61
EEF1A1|P68104	turquoise	0.38	0.86	0.87	0.61
HIKESHI|Q53FT3	turquoise	0.64	0.61	0.54	0.61
OTULINL|Q9NUU6	turquoise	0.7	0.59	0.41	0.61
CCDC47|Q96A33	turquoise	0.7	0.56	0.44	0.61
CTSZ|Q9UBR2	turquoise	0.5	0.71	0.76	0.61
PABPN1|Q86U42	turquoise	0.61	0.58	0.63	0.61
CRNKL1|Q9BZJ0	turquoise	0.69	0.64	0.34	0.61
CBX5|P45973	turquoise	0.69	0.56	0.46	0.61
SNRNP70|P08621	turquoise	0.65	0.53	0.61	0.61
ITGAX|P20702	turquoise	0.43	0.79	0.82	0.61
LGALS3|P17931	turquoise	0.49	0.77	0.71	0.61
MAPRE1|Q15691	turquoise	0.57	0.64	0.65	0.61
VAMP5|O95183	turquoise	0.53	0.66	0.73	0.61
HPS3|Q969F9	turquoise	0.65	0.57	0.55	0.61
TSC22D4|Q9Y3Q8	turquoise	0.56	0.65	0.66	0.61
PHLDB1|Q86UU1	turquoise	0.57	0.6	0.71	0.61
AIF1|P55008	turquoise	0.54	0.67	0.68	0.61
STARD7|Q9NQZ5	turquoise	0.67	0.49	0.59	0.61
LSM7|Q9UK45	turquoise	0.63	0.52	0.65	0.61
THYN1|Q9P016	turquoise	0.54	0.72	0.62	0.61
ATG3|Q9NT62	turquoise	0.73	0.35	0.65	0.61
PDLIM4|P50479	turquoise	0.43	0.79	0.8	0.61
AASS|Q9UDR5	turquoise	0.5	0.73	0.71	0.61
WTAP|Q15007	turquoise	0.68	0.51	0.54	0.6
PSME1|Q06323	turquoise	0.46	0.8	0.72	0.6
H2AFY2|Q9P0M6	turquoise	0.5	0.74	0.69	0.6
PGM3|O95394	turquoise	0.6	0.51	0.75	0.6
PRDX4|Q13162	turquoise	0.72	0.44	0.53	0.6
SLC33A1|O00400	turquoise	0.73	0.43	0.53	0.6
SYMPK|Q92797	turquoise	0.54	0.75	0.57	0.6
VASN|Q6EMK4	turquoise	0.53	0.72	0.63	0.6
SET|Q01105	turquoise	0.63	0.52	0.64	0.6
CDK11B|P21127	turquoise	0.66	0.54	0.55	0.6
CXorf38|Q8TB03	turquoise	0.53	0.61	0.79	0.6
HABP2|Q14520	turquoise	0.67	0.46	0.62	0.6
IRF2BP1|Q8IU81	turquoise	0.58	0.62	0.62	0.6
SRRM1|Q8IYB3	turquoise	0.68	0.52	0.52	0.6
EHD1|Q9H4M9	turquoise	0.7	0.48	0.51	0.6
METTL7B|Q6UX53	turquoise	0.5	0.72	0.7	0.6
STX4|Q12846	turquoise	0.58	0.67	0.57	0.6
CHURC1|Q8WUH1	turquoise	0.66	0.58	0.47	0.6
C2orf88|Q9BSF0	turquoise	0.57	0.63	0.65	0.6
KDM1A|O60341	turquoise	0.59	0.66	0.54	0.6
RNF20|Q5VTR2	turquoise	0.59	0.59	0.64	0.6
NECTIN2|Q92692	turquoise	0.39	0.88	0.78	0.6
HMGN3|Q15651	turquoise	0.49	0.76	0.65	0.6
NUP98|P52948	turquoise	0.53	0.68	0.68	0.6
MAP4|P27816	turquoise	0.44	0.79	0.76	0.6
SLC25A20|O43772	turquoise	0.46	0.81	0.68	0.6
IQGAP2|Q13576	turquoise	0.55	0.64	0.68	0.6
RFC2|P35250	turquoise	0.59	0.73	0.43	0.6
FGD4|Q96M96	turquoise	0.58	0.72	0.47	0.6
RAI14|Q9P0K7	turquoise	0.6	0.68	0.48	0.6
WDR3|Q9UNX4	turquoise	0.6	0.53	0.7	0.6
EIF3L|Q9Y262	turquoise	0.57	0.66	0.59	0.6
UACA|Q9BZF9	turquoise	0.54	0.68	0.65	0.6
EPHX1|P07099	turquoise	0.52	0.69	0.68	0.6
INSR|P06213	turquoise	0.73	0.31	0.66	0.6
LUC7L3|O95232	turquoise	0.61	0.58	0.6	0.6
ANKS1A|Q92625	turquoise	0.58	0.73	0.44	0.6
BROX|Q5VW32	turquoise	0.64	0.56	0.53	0.6
SEPT10|Q9P0V9	turquoise	0.44	0.73	0.82	0.6
SNX18|Q96RF0	turquoise	0.59	0.64	0.56	0.59
CROCC|Q5TZA2	turquoise	0.61	0.63	0.49	0.59
COPA|P53621	turquoise	0.63	0.59	0.51	0.59
SLC44A2|Q8IWA5	turquoise	0.6	0.58	0.58	0.59
SLC16A1|P53985	turquoise	0.71	0.43	0.52	0.59
BDH2|Q9BUT1	turquoise	0.44	0.79	0.72	0.59
TOP2B|Q02880	turquoise	0.56	0.54	0.75	0.59
SFN|P31947	turquoise	0.46	0.73	0.75	0.59
PSMD5|Q16401	turquoise	0.43	0.79	0.76	0.59
RP2|O75695	turquoise	0.52	0.59	0.78	0.59
NXN|Q6DKJ4	turquoise	0.59	0.69	0.47	0.59
ENTPD2|Q9Y5L3	turquoise	0.39	0.82	0.8	0.59
UBE2L6|O14933	turquoise	0.64	0.67	0.35	0.59
RAVER1|Q8IY67	turquoise	0.57	0.58	0.66	0.59
XAB2|Q9HCS7	turquoise	0.65	0.52	0.54	0.59
MYO6|Q9UM54	turquoise	0.51	0.63	0.74	0.59
EZR|P15311	turquoise	0.33	0.88	0.86	0.59
TAP2|Q03519	turquoise	0.45	0.73	0.76	0.59
ZFP91|Q96JP5	turquoise	0.75	0.48	0.31	0.59
CDKN2C|P42773	turquoise	0.36	0.85	0.85	0.59
UFSP2|Q9NUQ7	turquoise	0.63	0.67	0.37	0.59
EFEMP1|Q12805	turquoise	0.52	0.68	0.63	0.59
IQGAP1|P46940	turquoise	0.4	0.75	0.87	0.59
BST2|Q10589	turquoise	0.53	0.71	0.58	0.59
CLCN2|P51788	turquoise	0.51	0.67	0.68	0.59
METTL7A|Q9H8H3	turquoise	0.39	0.82	0.8	0.59
SCAF4|O95104	turquoise	0.63	0.47	0.64	0.59
MTA2|O94776	turquoise	0.49	0.74	0.62	0.59
UBTD2|Q8WUN7	turquoise	0.77	0.42	0.34	0.59
MSI1|O43347	turquoise	0.63	0.61	0.46	0.59
MBOAT2|Q6ZWT7	turquoise	0.66	0.55	0.44	0.59
ARHGEF10L|Q9HCE6	turquoise	0.61	0.49	0.65	0.59
NUB1|Q9Y5A7	turquoise	0.59	0.5	0.71	0.59
NELFCD|Q8IXH7	turquoise	0.63	0.55	0.53	0.59
PLIN4|Q96Q06	turquoise	0.44	0.77	0.71	0.59
KRT74|Q7RTS7	turquoise	0.41	0.75	0.83	0.59
XRCC6|P12956	turquoise	0.42	0.73	0.82	0.59
NUP54|Q7Z3B4	turquoise	0.62	0.38	0.77	0.59
PLEKHO2|Q8TD55	turquoise	0.47	0.75	0.67	0.59
PLXNB3|Q9ULL4	turquoise	0.51	0.72	0.6	0.59
POFUT2|Q9Y2G5	turquoise	0.6	0.64	0.47	0.58
CNDP2|Q96KP4	turquoise	0.55	0.52	0.77	0.58
VANGL2|Q9ULK5	turquoise	0.49	0.71	0.65	0.58
HIST2H2BE|Q16778	turquoise	0.5	0.68	0.66	0.58
SRSF10|O75494	turquoise	0.58	0.55	0.65	0.58
PTRHD1|Q6GMV3	turquoise	0.51	0.68	0.64	0.58
PMVK|Q15126	turquoise	0.48	0.69	0.7	0.58
UEVLD|Q8IX04	turquoise	0.48	0.6	0.82	0.58
GNA14|O95837	turquoise	0.62	0.47	0.65	0.58
APBB1IP|Q7Z5R6	turquoise	0.5	0.71	0.6	0.58
RBBP9|O75884	turquoise	0.5	0.63	0.71	0.58
EIF5B|O60841	turquoise	0.73	0.35	0.51	0.58
SCPEP1|Q9HB40	turquoise	0.48	0.63	0.77	0.58
NASP|P49321	turquoise	0.74	0.42	0.39	0.58
SOAT1|P35610	turquoise	0.6	0.47	0.68	0.58
IGF1R|P08069	turquoise	0.72	0.43	0.41	0.58
UGDH|O60701	turquoise	0.49	0.69	0.65	0.58
GSTCD|Q8NEC7	turquoise	0.58	0.54	0.63	0.58
SRR|Q9GZT4	turquoise	0.46	0.76	0.62	0.58
MYD88|Q99836	turquoise	0.62	0.48	0.6	0.58
ARHGAP12|Q8IWW6	turquoise	0.73	0.53	0.24	0.58
CCDC50|Q8IVM0	turquoise	0.65	0.5	0.49	0.58
THTPA|Q9BU02	turquoise	0.58	0.59	0.54	0.58
SOS2|Q07890	turquoise	0.61	0.6	0.45	0.58
SSR1|P43307	turquoise	0.54	0.59	0.64	0.58
PCID2|Q5JVF3	turquoise	0.53	0.72	0.49	0.58
RENBP|P51606	turquoise	0.63	0.48	0.57	0.58
PTER|Q96BW5	turquoise	0.45	0.69	0.76	0.58
ZC3HAV1|Q7Z2W4	turquoise	0.46	0.77	0.63	0.58
RNASET2|O00584	turquoise	0.49	0.61	0.74	0.58
MPST|P25325	turquoise	0.5	0.73	0.57	0.58
IKBKB|O14920	turquoise	0.37	0.85	0.73	0.57
TCERG1|O14776	turquoise	0.58	0.59	0.52	0.57
PPP4R3A|Q6IN85	turquoise	0.73	0.3	0.55	0.57
CENPV|Q7Z7K6	turquoise	0.59	0.63	0.45	0.57
NUP62|P37198	turquoise	0.61	0.46	0.65	0.57
RWDD4|Q6NW29	turquoise	0.66	0.6	0.32	0.57
NELFB|Q8WX92	turquoise	0.49	0.69	0.62	0.57
EBNA1BP2|Q99848	turquoise	0.63	0.53	0.47	0.57
FRMD8|Q9BZ67	turquoise	0.58	0.66	0.42	0.57
DST|Q03001	turquoise	0.52	0.56	0.73	0.57
ADK|P55263	turquoise	0.56	0.57	0.62	0.57
SEC23B|Q15437	turquoise	0.61	0.51	0.57	0.57
TRAPPC6A|O75865	turquoise	0.61	0.51	0.54	0.57
MPDZ|O75970	turquoise	0.52	0.62	0.63	0.57
AKR1C1|Q04828	turquoise	0.47	0.66	0.71	0.57
LPCAT2|Q7L5N7	turquoise	0.54	0.58	0.64	0.57
PPP6R3|Q5H9R7	turquoise	0.71	0.39	0.45	0.57
CYB5R3|P00387	turquoise	0.55	0.67	0.49	0.57
ASCC3|Q8N3C0	turquoise	0.5	0.63	0.67	0.57
EEFSEC|P57772	turquoise	0.67	0.55	0.33	0.57
MNDA|P41218	turquoise	0.52	0.57	0.71	0.57
MRVI1|Q9Y6F6	turquoise	0.45	0.75	0.62	0.57
ARID1A|O14497	turquoise	0.56	0.54	0.63	0.57
SHMT1|P34896	turquoise	0.46	0.66	0.71	0.57
ITGB2|P05107	turquoise	0.36	0.77	0.85	0.57
ARGLU1|Q9NWB6	turquoise	0.57	0.58	0.55	0.57
TNC|P24821	turquoise	0.43	0.73	0.7	0.57
PSD2|Q9BQI7	turquoise	0.38	0.8	0.74	0.57
TRA2B|P62995	turquoise	0.52	0.55	0.7	0.57
SLC27A1|Q6PCB7	turquoise	0.37	0.79	0.77	0.57
LAP3|P28838	turquoise	0.71	0.41	0.41	0.57
CTSC|P53634	turquoise	0.49	0.61	0.71	0.57
TAX1BP3|O14907	turquoise	0.35	0.81	0.81	0.56
HAAO|P46952	turquoise	0.39	0.79	0.71	0.56
RAB29|O14966	turquoise	0.49	0.69	0.59	0.56
YAP1|P46937	turquoise	0.43	0.73	0.68	0.56
PLIN3|O60664	turquoise	0.51	0.63	0.63	0.56
KRR1|Q13601	turquoise	0.63	0.38	0.64	0.56
GGACT|Q9BVM4	turquoise	0.53	0.66	0.51	0.56
VAV2|P52735	turquoise	0.54	0.62	0.53	0.56
AQR|O60306	turquoise	0.62	0.6	0.37	0.56
NUDT16L1|Q9BRJ7	turquoise	0.49	0.61	0.69	0.56
CTCF|P49711	turquoise	0.55	0.61	0.55	0.56
FAM129A|Q9BZQ8	turquoise	0.5	0.59	0.68	0.56
CSRP2|Q16527	turquoise	0.43	0.73	0.69	0.56
DAAM1|Q9Y4D1	turquoise	0.55	0.55	0.61	0.56
EPM2A|O95278	turquoise	0.47	0.72	0.59	0.56
CGNL1|Q0VF96	turquoise	0.34	0.84	0.77	0.56
SETMAR|Q53H47	turquoise	0.65	0.31	0.68	0.56
IK|Q13123	turquoise	0.58	0.59	0.47	0.56
NOTCH2|Q04721	turquoise	0.48	0.77	0.5	0.56
U2AF2|P26368	turquoise	0.49	0.63	0.64	0.56
HSPB11|Q9Y547	turquoise	0.68	0.41	0.46	0.56
SGCE|O43556	turquoise	0.56	0.46	0.71	0.56
SF3A1|Q15459	turquoise	0.55	0.58	0.55	0.56
ZNF354A|O60765	turquoise	0.61	0.51	0.48	0.56
PPP1R18|Q6NYC8	turquoise	0.44	0.72	0.66	0.56
ALDH9A1|P49189	turquoise	0.43	0.69	0.72	0.56
HNRNPUL2|Q1KMD3	turquoise	0.56	0.56	0.55	0.56
DENND5A|Q6IQ26	turquoise	0.53	0.6	0.59	0.56
MARCKSL1|P49006	turquoise	0.51	0.67	0.54	0.56
EIF3H|O15372	turquoise	0.49	0.65	0.6	0.56
ZNF592|Q92610	turquoise	0.6	0.64	0.33	0.56
TRRAP|Q9Y4A5	turquoise	0.64	0.6	0.27	0.56
WAPL|Q7Z5K2	turquoise	0.5	0.53	0.76	0.56
SRSF11|Q05519	turquoise	0.59	0.52	0.51	0.56
WASHC4|Q2M389	turquoise	0.55	0.54	0.61	0.56
PTPN12|Q05209	turquoise	0.51	0.5	0.75	0.56
SERPINH1|P50454	turquoise	0.46	0.68	0.63	0.56
DSC2|Q02487	turquoise	0.47	0.69	0.59	0.56
DDOST|P39656	turquoise	0.56	0.62	0.45	0.56
SSPN|Q14714	turquoise	0.39	0.84	0.59	0.56
PPCDC|Q96CD2	turquoise	0.58	0.48	0.61	0.56
PON2|Q15165	turquoise	0.55	0.54	0.59	0.56
WBP11|Q9Y2W2	turquoise	0.63	0.44	0.51	0.55
UBTF|P17480	turquoise	0.46	0.59	0.75	0.55
LRIG1|Q96JA1	turquoise	0.51	0.59	0.62	0.55
SLC9A3R2|Q15599	turquoise	0.64	0.66	0.19	0.55
HIST1H4A|P62805	turquoise	0.54	0.58	0.56	0.55
SSH3|Q8TE77	turquoise	0.44	0.69	0.66	0.55
LUC7L2|Q9Y383	turquoise	0.48	0.63	0.64	0.55
CWC22|Q9HCG8	turquoise	0.76	0.42	0.19	0.55
GSTP1|P09211	turquoise	0.43	0.71	0.67	0.55
COPZ1|P61923	turquoise	0.66	0.48	0.36	0.55
CYB5A|P00167	turquoise	0.56	0.62	0.44	0.55
LYN|P07948	turquoise	0.41	0.72	0.7	0.55
DMAP1|Q9NPF5	turquoise	0.67	0.6	0.16	0.55
RPS6KA5|O75582	turquoise	0.58	0.39	0.7	0.55
SRP9|P49458	turquoise	0.51	0.65	0.52	0.55
ARHGEF1|Q92888	turquoise	0.56	0.66	0.38	0.55
NUP210|Q8TEM1	turquoise	0.48	0.65	0.59	0.55
RGS10|O43665	turquoise	0.54	0.66	0.44	0.55
PPFIA1|Q13136	turquoise	0.39	0.77	0.65	0.55
HLA-DRB1|Q5Y7A7	turquoise	0.5	0.6	0.61	0.55
SCAMP2|O15127	turquoise	0.59	0.45	0.57	0.55
BBS4|Q96RK4	turquoise	0.44	0.62	0.74	0.55
S100B|P04271	turquoise	0.51	0.55	0.65	0.55
EFNB1|P98172	turquoise	0.49	0.77	0.4	0.55
MAPKAPK2|P49137	turquoise	0.31	0.86	0.75	0.55
NUP85|Q9BW27	turquoise	0.46	0.67	0.62	0.55
PI16|Q6UXB8	turquoise	0.43	0.75	0.57	0.55
SP100|P23497	turquoise	0.45	0.66	0.66	0.55
NCBP2|P52298	turquoise	0.49	0.71	0.47	0.55
RASA3|Q14644	turquoise	0.37	0.7	0.8	0.55
C1orf198|Q9H425	turquoise	0.46	0.59	0.7	0.55
BICD2|Q8TD16	turquoise	0.64	0.44	0.45	0.55
YPEL5|P62699	turquoise	0.45	0.61	0.73	0.55
HNRNPR|O43390	turquoise	0.57	0.54	0.5	0.55
TPP1|O14773	turquoise	0.42	0.67	0.71	0.55
RNF40|O75150	turquoise	0.55	0.53	0.56	0.55
TOP1|P11387	turquoise	0.53	0.66	0.43	0.55
C5orf51|A6NDU8	turquoise	0.63	0.41	0.52	0.54
GNAQ|P50148	turquoise	0.73	0.18	0.55	0.54
FCER1G|P30273	turquoise	0.5	0.56	0.64	0.54
PPIB|P23284	turquoise	0.44	0.72	0.57	0.54
S100A1|P23297	turquoise	0.52	0.67	0.44	0.54
CHST6|Q9GZX3	turquoise	0.42	0.72	0.62	0.54
RECQL|P46063	turquoise	0.48	0.67	0.53	0.54
CIAO2A|Q9H5X1	turquoise	0.68	0.41	0.36	0.54
KDM3B|Q7LBC6	turquoise	0.47	0.59	0.67	0.54
SYPL1|Q16563	turquoise	0.4	0.74	0.65	0.54
C4A|P0C0L4	turquoise	0.44	0.67	0.62	0.54
XPC|Q01831	turquoise	0.62	0.45	0.47	0.54
USP6NL|Q92738	turquoise	0.57	0.53	0.49	0.54
GALK1|P51570	turquoise	0.33	0.76	0.81	0.54
GFAP|P14136	turquoise	0.28	0.85	0.81	0.54
GCLM|P48507	turquoise	0.36	0.75	0.72	0.54
PTPN13|Q12923	turquoise	0.7	0.39	0.32	0.54
CD302|Q8IX05	turquoise	0.6	0.52	0.41	0.54
HACD4|Q5VWC8	turquoise	0.59	0.51	0.45	0.54
F11R|Q9Y624	turquoise	0.41	0.78	0.54	0.54
MAP4K4|O95819	turquoise	0.7	0.36	0.37	0.54
FAM208A|Q9UK61	turquoise	0.71	0.41	0.28	0.54
ANKHD1|Q8IWZ3	turquoise	0.54	0.55	0.52	0.54
UBA6|A0AVT1	turquoise	0.46	0.58	0.7	0.54
PODXL|O00592	turquoise	0.54	0.66	0.38	0.54
TPPP3|Q9BW30	turquoise	0.46	0.67	0.57	0.54
GTPBP4|Q9BZE4	turquoise	0.51	0.54	0.62	0.54
ITGA3|P26006	turquoise	0.27	0.82	0.84	0.54
APRT|P07741	turquoise	0.48	0.59	0.61	0.54
MORF4L1|Q9UBU8	turquoise	0.63	0.34	0.58	0.54
BOP1|Q14137	turquoise	0.67	0.44	0.33	0.54
OPLAH|O14841	turquoise	0.34	0.81	0.69	0.54
ARPIN|Q7Z6K5	turquoise	0.34	0.72	0.8	0.54
MPZL1|O95297	turquoise	0.56	0.68	0.28	0.54
SPATA5|Q8NB90	turquoise	0.49	0.58	0.61	0.54
LMAN2|Q12907	turquoise	0.57	0.6	0.37	0.54
NMD3|Q96D46	turquoise	0.59	0.45	0.51	0.54
PARP14|Q460N5	turquoise	0.5	0.5	0.68	0.54
GPR37L1|O60883	turquoise	0.53	0.58	0.51	0.54
ACSF2|Q96CM8	turquoise	0.44	0.7	0.55	0.54
FNDC3A|Q9Y2H6	turquoise	0.54	0.55	0.52	0.54
COLGALT1|Q8NBJ5	turquoise	0.56	0.5	0.52	0.54
DNMBP|Q6XZF7	turquoise	0.56	0.55	0.46	0.54
RIOX2|Q8IUF8	turquoise	0.38	0.68	0.75	0.54
ARL3|P36405	turquoise	0.51	0.54	0.59	0.54
GRN|P28799	turquoise	0.54	0.45	0.64	0.54
MAPT|P10636	turquoise	0.51	0.52	0.62	0.54
RBMX2|Q9Y388	turquoise	0.58	0.57	0.37	0.53
TPK1|Q9H3S4	turquoise	0.55	0.5	0.55	0.53
MAP3K5|Q99683	turquoise	0.5	0.59	0.53	0.53
SDC4|P31431	turquoise	0.5	0.47	0.71	0.53
LSM6|P62312	turquoise	0.51	0.6	0.5	0.53
ANP32A|P39687	turquoise	0.41	0.61	0.74	0.53
HMGA1|P17096	turquoise	0.24	0.86	0.86	0.53
RADIL|Q96JH8	turquoise	0.54	0.6	0.43	0.53
RFC4|P35249	turquoise	0.43	0.75	0.5	0.53
SORBS1|Q9BX66	turquoise	0.44	0.71	0.52	0.53
CSTF1|Q05048	turquoise	0.51	0.62	0.46	0.53
AP4B1|Q9Y6B7	turquoise	0.72	0.28	0.4	0.53
GNG10|P50151	turquoise	0.48	0.5	0.72	0.53
GNA11|P29992	turquoise	0.65	0.32	0.52	0.53
TNS2|Q63HR2	turquoise	0.28	0.78	0.86	0.53
IFRD1|O00458	turquoise	0.53	0.41	0.69	0.53
HNRNPU|Q00839	turquoise	0.35	0.69	0.78	0.53
SRXN1|Q9BYN0	turquoise	0.45	0.65	0.59	0.53
RUFY1|Q96T51	turquoise	0.34	0.81	0.65	0.53
RTF1|Q92541	turquoise	0.51	0.53	0.6	0.53
GTF2F2|P13984	turquoise	0.68	0.31	0.43	0.53
SMS|P52788	turquoise	0.64	0.52	0.26	0.53
LSM2|Q9Y333	turquoise	0.57	0.56	0.38	0.53
ACACB|O00763	turquoise	0.44	0.53	0.78	0.53
POFUT1|Q9H488	turquoise	0.41	0.66	0.65	0.53
AGPS|O00116	turquoise	0.73	0.29	0.35	0.53
G6PC3|Q9BUM1	turquoise	0.71	0.4	0.23	0.53
TGOLN2|O43493	turquoise	0.68	0.46	0.23	0.53
BANF1|O75531	turquoise	0.51	0.59	0.51	0.53
ARL1|P40616	turquoise	0.58	0.37	0.62	0.53
ACIN1|Q9UKV3	turquoise	0.47	0.58	0.61	0.53
RPF2|Q9H7B2	turquoise	0.63	0.45	0.39	0.53
NCF2|P19878	turquoise	0.45	0.56	0.68	0.53
PARD3|Q8TEW0	turquoise	0.4	0.65	0.71	0.53
MYO9B|Q13459	turquoise	0.4	0.63	0.73	0.53
NUP93|Q8N1F7	turquoise	0.35	0.71	0.76	0.53
RNF213|Q63HN8	turquoise	0.38	0.67	0.72	0.53
HSF1|Q00613	turquoise	0.57	0.5	0.46	0.53
LYAR|Q9NX58	turquoise	0.62	0.5	0.31	0.53
IRF2BPL|Q9H1B7	turquoise	0.68	0.45	0.24	0.53
PAK4|O96013	turquoise	0.57	0.38	0.61	0.53
CTSB|P07858	turquoise	0.46	0.53	0.69	0.53
WDFY2|Q96P53	turquoise	0.55	0.48	0.54	0.53
PIP5K1A|Q99755	turquoise	0.4	0.72	0.6	0.53
SRSF2|Q01130	turquoise	0.56	0.49	0.5	0.53
PLTP|P55058	turquoise	0.48	0.58	0.57	0.53
PHYHD1|Q5SRE7	turquoise	0.45	0.6	0.62	0.52
NCSTN|Q92542	turquoise	0.7	0.31	0.37	0.52
TSPAN6|O43657	turquoise	0.48	0.65	0.46	0.52
STX3|Q13277	turquoise	0.34	0.75	0.7	0.52
ANXA2|P07355	turquoise	0.31	0.74	0.79	0.52
DPF2|Q92785	turquoise	0.56	0.56	0.39	0.52
POLR2M|P0CAP2	turquoise	0.49	0.51	0.63	0.52
CLDN5|O00501	turquoise	0.55	0.44	0.56	0.52
IDH1|O75874	turquoise	0.38	0.67	0.72	0.52
GBE1|Q04446	turquoise	0.34	0.66	0.81	0.52
GPM6B|Q13491	turquoise	0.59	0.51	0.36	0.52
DCK|P27707	turquoise	0.46	0.58	0.62	0.52
RING1|Q06587	turquoise	0.36	0.68	0.72	0.52
GPR107|Q5VW38	turquoise	0.54	0.58	0.4	0.52
PTPN1|P18031	turquoise	0.53	0.55	0.44	0.52
TTC30A|Q86WT1	turquoise	0.64	0.43	0.33	0.52
ATM|Q13315	turquoise	0.5	0.57	0.51	0.52
APPL2|Q8NEU8	turquoise	0.41	0.71	0.54	0.52
MGST2|Q99735	turquoise	0.58	0.42	0.5	0.52
|Q6ZSR9	turquoise	0.42	0.68	0.55	0.52
MXRA8|Q9BRK3	turquoise	0.51	0.66	0.33	0.52
LAMA2|P24043	turquoise	0.44	0.64	0.57	0.52
EHD4|Q9H223	turquoise	0.4	0.67	0.63	0.52
MEGF9|Q9H1U4	turquoise	0.6	0.48	0.36	0.52
CALCOCO2|Q13137	turquoise	0.49	0.57	0.51	0.52
RCC1|P18754	turquoise	0.68	0.31	0.39	0.52
ZFYVE16|Q7Z3T8	turquoise	0.7	0.19	0.5	0.52
TRIM33|Q9UPN9	turquoise	0.64	0.45	0.29	0.52
RPN1|P04843	turquoise	0.47	0.62	0.5	0.52
TSPAN3|O60637	turquoise	0.73	0.3	0.27	0.52
PLOD3|O60568	turquoise	0.59	0.52	0.33	0.52
SGPL1|O95470	turquoise	0.33	0.72	0.73	0.52
S1PR1|P21453	turquoise	0.63	0.43	0.32	0.52
SMPD4|Q9NXE4	turquoise	0.58	0.46	0.43	0.52
HLA-DPB1|P04440	turquoise	0.41	0.56	0.73	0.52
PDZD11|Q5EBL8	turquoise	0.34	0.78	0.61	0.52
RBM12|Q9NTZ6	turquoise	0.57	0.4	0.54	0.52
EWSR1|Q01844	turquoise	0.59	0.45	0.41	0.52
GPNMB|Q14956	turquoise	0.45	0.54	0.67	0.51
MIOS|Q9NXC5	turquoise	0.69	0.28	0.39	0.51
GNPAT|O15228	turquoise	0.61	0.43	0.38	0.51
ECHDC1|Q9NTX5	turquoise	0.47	0.62	0.49	0.51
PIK3C2A|O00443	turquoise	0.49	0.56	0.52	0.51
NUDCD2|Q8WVJ2	turquoise	0.53	0.5	0.5	0.51
FAM234A|Q9H0X4	turquoise	0.52	0.51	0.51	0.51
UBXN4|Q92575	turquoise	0.63	0.31	0.5	0.51
FCGR1A|P12314	turquoise	0.44	0.61	0.57	0.51
EXOSC8|Q96B26	turquoise	0.53	0.43	0.59	0.51
NAMPT|P43490	turquoise	0.36	0.66	0.73	0.51
LEO1|Q8WVC0	turquoise	0.58	0.43	0.44	0.51
EMILIN1|Q9Y6C2	turquoise	0.39	0.58	0.73	0.51
SEC14L4|Q9UDX3	turquoise	0.27	0.78	0.76	0.51
CHAMP1|Q96JM3	turquoise	0.5	0.51	0.53	0.51
VIRMA|Q69YN4	turquoise	0.67	0.49	0.13	0.51
SMAD4|Q13485	turquoise	0.59	0.4	0.46	0.51
PCBD1|P61457	turquoise	0.49	0.55	0.51	0.51
HS1BP3|Q53T59	turquoise	0.46	0.56	0.59	0.51
H1F0|P07305	turquoise	0.31	0.78	0.67	0.51
AGPAT3|Q9NRZ7	turquoise	0.51	0.51	0.52	0.51
FAM107A|O95990	turquoise	0.48	0.54	0.54	0.51
PDPR|Q8NCN5	turquoise	0.26	0.82	0.72	0.51
CNNM3|Q8NE01	turquoise	0.5	0.52	0.53	0.51
LSP1|P33241	turquoise	0.4	0.56	0.73	0.51
PRCC|Q92733	turquoise	0.58	0.44	0.42	0.51
KDM1B|Q8NB78	turquoise	0.61	0.39	0.39	0.51
SNRPD1|P62314	turquoise	0.44	0.65	0.48	0.51
RFC1|P35251	turquoise	0.43	0.59	0.6	0.51
B2M|P61769	turquoise	0.48	0.56	0.5	0.51
HCLS1|P14317	turquoise	0.46	0.54	0.6	0.51
GPKOW|Q92917	turquoise	0.5	0.53	0.49	0.51
PDE4DIP|Q5VU43	turquoise	0.53	0.56	0.37	0.51
ABCB1|P08183	turquoise	0.52	0.49	0.49	0.51
VAV1|P15498	turquoise	0.4	0.57	0.68	0.5
SNRPD2|P62316	turquoise	0.46	0.55	0.54	0.5
PDCD11|Q14690	turquoise	0.64	0.27	0.48	0.5
ITGAV|P06756	turquoise	0.53	0.49	0.47	0.5
BLOC1S4|Q9NUP1	turquoise	0.23	0.8	0.81	0.5
DNAJC17|Q9NVM6	turquoise	0.62	0.39	0.36	0.5
PLCB3|Q01970	turquoise	0.44	0.68	0.42	0.5
KCTD7|Q96MP8	turquoise	0.48	0.55	0.51	0.5
DNAJC8|O75937	turquoise	0.43	0.64	0.51	0.5
CORO1B|Q9BR76	turquoise	0.5	0.53	0.49	0.5
RNPEP|Q9H4A4	turquoise	0.39	0.6	0.67	0.5
SCIN|Q9Y6U3	turquoise	0.3	0.71	0.74	0.5
DDX58|O95786	turquoise	0.46	0.65	0.39	0.5
LYPLAL1|Q5VWZ2	turquoise	0.37	0.71	0.57	0.5
SLC27A3|Q5K4L6	turquoise	0.57	0.58	0.22	0.5
ELP6|Q0PNE2	turquoise	0.55	0.5	0.39	0.5
NUP188|Q5SRE5	turquoise	0.57	0.34	0.56	0.5
IGSF1|Q8N6C5	turquoise	0.34	0.78	0.52	0.5
COPG2|Q9UBF2	turquoise	0.5	0.56	0.42	0.5
DENND4C|Q5VZ89	turquoise	0.46	0.59	0.49	0.5
LGALS1|P09382	turquoise	0.4	0.68	0.52	0.5
HDAC3|O15379	turquoise	0.55	0.47	0.42	0.5
MBD1|Q9UIS9	turquoise	0.43	0.65	0.47	0.5
DHX15|O43143	turquoise	0.37	0.62	0.68	0.5
SLC46A1|Q96NT5	turquoise	0.51	0.41	0.6	0.5
TMEM201|Q5SNT2	turquoise	0.32	0.72	0.67	0.5
APLNR|P35414	turquoise	0.34	0.75	0.58	0.5
USP17L13|C9JLJ4	turquoise	0.19	0.88	0.8	0.5
DDX24|Q9GZR7	turquoise	0.46	0.52	0.58	0.5
CD99|P14209	turquoise	0.43	0.67	0.43	0.5
TRIP6|Q15654	turquoise	0.46	0.48	0.63	0.5
NUP43|Q8NFH3	turquoise	0.34	0.69	0.65	0.5
FUT8|Q9BYC5	turquoise	0.61	0.38	0.36	0.5
HEBP2|Q9Y5Z4	turquoise	0.35	0.62	0.71	0.5
CIAO1|O76071	turquoise	0.46	0.56	0.52	0.5
ADCYAP1R1|P41586	turquoise	0.32	0.74	0.62	0.5
CD40|P25942	turquoise	0.41	0.67	0.49	0.5
LMNA|P02545	turquoise	0.22	0.77	0.84	0.5
VWA5A|O00534	turquoise	0.26	0.8	0.71	0.5
ZFP36L1|Q07352	turquoise	0.53	0.45	0.46	0.5
KIF13A|Q9H1H9	turquoise	0.54	0.41	0.49	0.5
IFIT2|P09913	turquoise	0.44	0.59	0.52	0.5
MUSTN1|Q8IVN3	turquoise	0.44	0.6	0.49	0.5
ANTXR2|P58335	turquoise	0.53	0.5	0.39	0.5
CYP4F11|Q9HBI6	turquoise	0.37	0.69	0.56	0.5
SELENOH|Q8IZQ5	turquoise	0.45	0.53	0.57	0.5
HEPH|Q9BQS7	turquoise	0.45	0.65	0.38	0.5
UNC45A|Q9H3U1	turquoise	0.38	0.68	0.54	0.49
CERS1|P27544	turquoise	0.27	0.69	0.81	0.49
RASA4|O43374	turquoise	0.48	0.55	0.46	0.49
SDC2|P34741	turquoise	0.55	0.45	0.41	0.49
BRIX1|Q8TDN6	turquoise	0.51	0.45	0.49	0.49
SLC12A7|Q9Y666	turquoise	0.4	0.67	0.49	0.49
SDF2L1|Q9HCN8	turquoise	0.67	0.3	0.29	0.49
JUP|P14923	turquoise	0.41	0.54	0.66	0.49
SCP2|P22307	turquoise	0.33	0.69	0.65	0.49
TSPAN14|Q8NG11	turquoise	0.56	0.55	0.23	0.49
SMAD2|Q15796	turquoise	0.41	0.69	0.44	0.49
RFTN2|Q52LD8	turquoise	0.37	0.58	0.7	0.49
FABP7|O15540	turquoise	0.52	0.5	0.4	0.49
PAXX|Q9BUH6	turquoise	0.47	0.51	0.54	0.49
ABCC9|O60706	turquoise	0.5	0.51	0.46	0.49
KIF1C|O43896	turquoise	0.47	0.38	0.72	0.49
MTSS1L|Q765P7	turquoise	0.31	0.73	0.64	0.49
SUN1|O94901	turquoise	0.42	0.56	0.59	0.49
C4B|P0C0L5	turquoise	0.31	0.71	0.66	0.49
SERF2|P84101	turquoise	0.47	0.47	0.57	0.49
HEATR1|Q9H583	turquoise	0.6	0.33	0.41	0.49
SAMD8|Q96LT4	turquoise	0.53	0.59	0.25	0.49
SHE|Q5VZ18	turquoise	0.37	0.55	0.73	0.49
WASHC5|Q12768	turquoise	0.49	0.38	0.64	0.49
RXRB|P28702	turquoise	0.54	0.6	0.21	0.49
ARHGEF26|Q96DR7	turquoise	0.27	0.78	0.67	0.49
DDX27|Q96GQ7	turquoise	0.52	0.41	0.51	0.49
AAMP|Q13685	turquoise	0.54	0.45	0.42	0.49
MAP3K3|Q99759	turquoise	0.57	0.3	0.54	0.49
CD74|P04233	turquoise	0.29	0.71	0.7	0.49
TCEA1|P23193	turquoise	0.4	0.65	0.5	0.49
POLR2J|P52435	turquoise	0.47	0.5	0.52	0.49
ASAH1|Q13510	turquoise	0.4	0.55	0.65	0.49
MEN1|O00255	turquoise	0.44	0.53	0.56	0.49
C9orf78|Q9NZ63	turquoise	0.5	0.61	0.28	0.49
DDX39B|Q13838	turquoise	0.32	0.66	0.68	0.49
ABCD1|P33897	turquoise	0.38	0.67	0.5	0.49
RASSF8|Q8NHQ8	turquoise	0.42	0.66	0.43	0.49
GPC4|O75487	turquoise	0.66	0.39	0.17	0.49
USF1|P22415	turquoise	0.49	0.54	0.4	0.49
PLD2|O14939	turquoise	0.35	0.77	0.46	0.49
IPO13|O94829	turquoise	0.63	0.35	0.3	0.49
IL6ST|P40189	turquoise	0.63	0.21	0.5	0.49
EPB41L2|O43491	turquoise	0.34	0.65	0.65	0.49
RBCK1|Q9BYM8	turquoise	0.34	0.71	0.57	0.49
WDR19|Q8NEZ3	turquoise	0.57	0.43	0.34	0.49
FTL|P02792	turquoise	0.41	0.56	0.58	0.49
OAS3|Q9Y6K5	turquoise	0.6	0.45	0.22	0.49
PNP|P00491	turquoise	0.34	0.72	0.55	0.49
CASKIN2|Q8WXE0	turquoise	0.54	0.49	0.34	0.48
IFI30|P13284	turquoise	0.3	0.64	0.76	0.48
JAK1|P23458	turquoise	0.52	0.52	0.35	0.48
SGCB|Q16585	turquoise	0.52	0.43	0.46	0.48
GPRC5B|Q9NZH0	turquoise	0.5	0.35	0.64	0.48
SLC2A5|P22732	turquoise	0.41	0.63	0.47	0.48
LEMD2|Q8NC56	turquoise	0.27	0.69	0.77	0.48
CEP120|Q8N960	turquoise	0.57	0.42	0.35	0.48
DDX18|Q9NVP1	turquoise	0.48	0.41	0.6	0.48
BBS5|Q8N3I7	turquoise	0.33	0.66	0.63	0.48
BAHCC1|Q9P281	turquoise	0.77	0.12	0.24	0.48
ODF2|Q5BJF6	turquoise	0.51	0.52	0.37	0.48
MAN2C1|Q9NTJ4	turquoise	0.61	0.22	0.51	0.48
GGPS1|O95749	turquoise	0.5	0.38	0.59	0.48
PPHLN1|Q8NEY8	turquoise	0.43	0.56	0.51	0.48
CEP63|Q96MT8	turquoise	0.37	0.57	0.67	0.48
EIF3F|O00303	turquoise	0.42	0.5	0.61	0.48
STK38|Q15208	turquoise	0.47	0.55	0.41	0.48
BNIP2|Q12982	turquoise	0.56	0.39	0.41	0.48
GTF3C2|Q8WUA4	turquoise	0.42	0.49	0.63	0.48
SRSF9|Q13242	turquoise	0.42	0.6	0.49	0.48
ADAM9|Q13443	turquoise	0.5	0.51	0.41	0.48
AS3MT|Q9HBK9	turquoise	0.46	0.5	0.51	0.48
FADD|Q13158	turquoise	0.47	0.4	0.62	0.48
EXD2|Q9NVH0	turquoise	0.44	0.52	0.53	0.48
ITGAM|P11215	turquoise	0.37	0.64	0.56	0.48
ILF3|Q12906	turquoise	0.38	0.61	0.55	0.48
AKAP13|Q12802	turquoise	0.54	0.43	0.38	0.48
PAXBP1|Q9Y5B6	turquoise	0.37	0.62	0.58	0.48
NAGK|Q9UJ70	turquoise	0.46	0.57	0.42	0.48
THOC2|Q8NI27	turquoise	0.41	0.53	0.59	0.48
FEZ1|Q99689	turquoise	0.61	0.33	0.34	0.48
RAB3IL1|Q8TBN0	turquoise	0.47	0.51	0.47	0.48
THOC6|Q86W42	turquoise	0.29	0.71	0.65	0.48
COG4|Q9H9E3	turquoise	0.48	0.57	0.33	0.48
NT5C|Q8TCD5	turquoise	0.34	0.6	0.67	0.48
H3F3A|P84243	turquoise	0.29	0.72	0.62	0.48
C1QA|P02745	turquoise	0.47	0.45	0.54	0.48
EPS8L2|Q9H6S3	turquoise	0.39	0.66	0.45	0.48
LAMTOR4|Q0VGL1	turquoise	0.55	0.5	0.25	0.48
DDO|Q99489	turquoise	0.46	0.49	0.5	0.48
PI4K2B|Q8TCG2	turquoise	0.45	0.67	0.27	0.48
EOGT|Q5NDL2	turquoise	0.59	0.4	0.28	0.48
SLC39A7|Q92504	turquoise	0.47	0.55	0.38	0.48
ZMYND11|Q15326	turquoise	0.54	0.47	0.32	0.48
METAP2|P50579	turquoise	0.57	0.37	0.37	0.48
SEH1L|Q96EE3	turquoise	0.41	0.56	0.53	0.48
MDC1|Q14676	turquoise	0.61	0.3	0.36	0.48
ASDURF|L0R819	turquoise	0.67	0.24	0.29	0.48
ZMYND8|Q9ULU4	turquoise	0.46	0.52	0.45	0.48
RFX5|P48382	turquoise	0.57	0.38	0.35	0.47
KCTD18|Q6PI47	turquoise	0.35	0.57	0.68	0.47
TAF7|Q15545	turquoise	0.51	0.5	0.34	0.47
SPOCK3|Q9BQ16	turquoise	0.57	0.21	0.58	0.47
RPN2|P04844	turquoise	0.44	0.56	0.44	0.47
BBOX1|O75936	turquoise	0.26	0.67	0.75	0.47
DPF3|Q92784	turquoise	0.46	0.44	0.57	0.47
IFT27|Q9BW83	turquoise	0.29	0.76	0.56	0.47
DHX38|Q92620	turquoise	0.46	0.5	0.46	0.47
FAM120C|Q9NX05	turquoise	0.41	0.57	0.48	0.47
PBRM1|Q86U86	turquoise	0.26	0.66	0.75	0.47
MAN2A1|Q16706	turquoise	0.56	0.36	0.4	0.47
MSH6|P52701	turquoise	0.49	0.43	0.48	0.47
XPO4|Q9C0E2	turquoise	0.65	0.23	0.32	0.47
LARP7|Q4G0J3	turquoise	0.35	0.59	0.62	0.47
TMEM128|Q5BJH2	turquoise	0.44	0.61	0.35	0.47
HIVEP2|P31629	turquoise	0.58	0.34	0.36	0.47
TP53BP2|Q13625	turquoise	0.35	0.65	0.55	0.47
MPP5|Q8N3R9	turquoise	0.44	0.51	0.49	0.47
RPS6KA3|P51812	turquoise	0.63	0.32	0.24	0.47
PSAP|P07602	turquoise	0.47	0.35	0.63	0.47
WDR36|Q8NI36	turquoise	0.62	0.27	0.33	0.47
SART1|O43290	turquoise	0.42	0.61	0.4	0.47
PDGFRB|P09619	turquoise	0.44	0.56	0.42	0.47
TRIM4|Q9C037	turquoise	0.42	0.57	0.45	0.47
FKBP15|Q5T1M5	turquoise	0.55	0.25	0.56	0.47
SDE2|Q6IQ49	turquoise	0.42	0.58	0.44	0.47
PPP1R3D|O95685	turquoise	0.5	0.44	0.41	0.47
LMNB2|Q03252	turquoise	0.18	0.8	0.75	0.47
IFIT1|P09914	turquoise	0.46	0.57	0.36	0.47
ZHX2|Q9Y6X8	turquoise	0.4	0.5	0.6	0.47
EHHADH|Q08426	turquoise	0.3	0.73	0.54	0.47
WWC1|Q8IX03	turquoise	0.44	0.5	0.49	0.47
IFT74|Q96LB3	turquoise	0.48	0.48	0.41	0.47
ISOC1|Q96CN7	turquoise	0.5	0.41	0.46	0.47
CSAD|Q9Y600	turquoise	0.32	0.66	0.56	0.47
GDPD2|Q9HCC8	turquoise	0.28	0.78	0.51	0.47
CLEC14A|Q86T13	turquoise	0.42	0.55	0.47	0.47
ALKBH5|Q6P6C2	turquoise	0.48	0.38	0.56	0.47
HGF|P14210	turquoise	0.42	0.44	0.63	0.46
IFIT5|Q13325	turquoise	0.46	0.54	0.38	0.46
SNRPA|P09012	turquoise	0.42	0.54	0.47	0.46
PALD1|Q9ULE6	turquoise	0.38	0.59	0.51	0.46
NAGA|P17050	turquoise	0.3	0.54	0.78	0.46
GALT|P07902	turquoise	0.34	0.64	0.55	0.46
TMC7|Q7Z402	turquoise	0.47	0.53	0.36	0.46
SLC6A12|P48065	turquoise	0.4	0.56	0.48	0.46
RNF126|Q9BV68	turquoise	0.42	0.46	0.58	0.46
ACBD3|Q9H3P7	turquoise	0.48	0.5	0.36	0.46
SF3A2|Q15428	turquoise	0.53	0.39	0.38	0.46
YLPM1|P49750	turquoise	0.56	0.3	0.44	0.46
ACSBG1|Q96GR2	turquoise	0.32	0.63	0.62	0.46
HDAC6|Q9UBN7	turquoise	0.43	0.65	0.29	0.46
BLOC1S3|Q6QNY0	turquoise	0.62	0.33	0.22	0.46
GSN|P06396	turquoise	0.39	0.48	0.62	0.46
CFAP20|Q9Y6A4	turquoise	0.54	0.36	0.4	0.46
PECR|Q9BY49	turquoise	0.36	0.59	0.54	0.46
CD163|Q86VB7	turquoise	0.39	0.49	0.61	0.46
TMED7|Q9Y3B3	turquoise	0.52	0.44	0.33	0.46
ENGASE|Q8NFI3	turquoise	0.5	0.39	0.47	0.46
TLE1|Q04724	turquoise	0.59	0.25	0.42	0.46
RUVBL1|Q9Y265	turquoise	0.17	0.82	0.73	0.46
NEK1|Q96PY6	turquoise	0.45	0.48	0.46	0.46
ITGA5|P08648	turquoise	0.36	0.57	0.57	0.46
ADAM17|P78536	turquoise	0.5	0.44	0.38	0.46
SH3PXD2B|A1X283	turquoise	0.41	0.47	0.57	0.46
RBM22|Q9NW64	turquoise	0.38	0.55	0.54	0.46
MOCS2|O96033	turquoise	0.45	0.45	0.49	0.46
DCTD|P32321	turquoise	0.24	0.72	0.67	0.46
SSRP1|Q08945	turquoise	0.39	0.54	0.54	0.46
PGD|P52209	turquoise	0.33	0.57	0.65	0.46
CPVL|Q9H3G5	turquoise	0.42	0.48	0.53	0.46
PARVB|Q9HBI1	turquoise	0.41	0.62	0.34	0.46
EIF2AK4|Q9P2K8	turquoise	0.61	0.3	0.28	0.46
CRLF3|Q8IUI8	turquoise	0.52	0.38	0.4	0.46
CEPT1|Q9Y6K0	turquoise	0.59	0.39	0.21	0.46
VAMP3|Q15836	turquoise	0.29	0.66	0.62	0.46
ACSS3|Q9H6R3	turquoise	0.33	0.71	0.44	0.46
RTCB|Q9Y3I0	turquoise	0.48	0.32	0.58	0.46
WDR33|Q9C0J8	turquoise	0.6	0.38	0.2	0.46
ARHGEF6|Q15052	turquoise	0.3	0.67	0.56	0.46
CMTM4|Q8IZR5	turquoise	0.45	0.59	0.29	0.46
RBM4|Q9BWF3	turquoise	0.4	0.57	0.44	0.46
MLF1|P58340	turquoise	0.36	0.6	0.52	0.46
P4HA1|P13674	turquoise	0.42	0.51	0.48	0.46
RGR|P47804	turquoise	0.5	0.46	0.32	0.46
ARHGAP18|Q8N392	turquoise	0.56	0.32	0.36	0.46
MIF4GD|A9UHW6	turquoise	0.52	0.46	0.26	0.45
WDR1|O75083	turquoise	0.21	0.78	0.65	0.45
EMILIN2|Q9BXX0	turquoise	0.37	0.47	0.65	0.45
EXOSC10|Q01780	turquoise	0.53	0.38	0.36	0.45
BCAR3|O75815	turquoise	0.34	0.6	0.56	0.45
TMEM87A|Q8NBN3	turquoise	0.46	0.53	0.33	0.45
OAS2|P29728	turquoise	0.48	0.51	0.31	0.45
WDR82|Q6UXN9	turquoise	0.41	0.55	0.42	0.45
MGAT1|P26572	turquoise	0.43	0.46	0.5	0.45
ARVCF|O00192	turquoise	0.23	0.76	0.61	0.45
GNS|P15586	turquoise	0.32	0.6	0.59	0.45
HDDC3|Q8N4P3	turquoise	0.39	0.55	0.48	0.45
ANKRD13A|Q8IZ07	turquoise	0.44	0.32	0.68	0.45
SORD|Q00796	turquoise	0.29	0.71	0.51	0.45
NOP9|Q86U38	turquoise	0.36	0.51	0.61	0.45
EXOSC2|Q13868	turquoise	0.31	0.66	0.53	0.45
PAPOLA|P51003	turquoise	0.44	0.43	0.51	0.45
NUCKS1|Q9H1E3	turquoise	0.28	0.64	0.63	0.45
TKFC|Q3LXA3	turquoise	0.45	0.39	0.54	0.45
HHATL|Q9HCP6	turquoise	0.38	0.64	0.37	0.45
FCGRT|P55899	turquoise	0.33	0.57	0.61	0.45
NMNAT1|Q9HAN9	turquoise	0.52	0.44	0.27	0.45
C1QC|P02747	turquoise	0.45	0.36	0.56	0.45
SRSF6|Q13247	turquoise	0.52	0.31	0.46	0.45
C8orf37|Q96NL8	turquoise	0.29	0.67	0.55	0.45
CA8|P35219	turquoise	0.28	0.64	0.61	0.45
TRPM4|Q8TD43	turquoise	0.33	0.57	0.6	0.45
UBXN7|O94888	turquoise	0.43	0.51	0.42	0.45
UBXN1|Q04323	turquoise	0.51	0.38	0.37	0.45
EIF3A|Q14152	turquoise	0.43	0.44	0.5	0.45
RAC2|P15153	turquoise	0.41	0.41	0.59	0.45
RFT1|Q96AA3	turquoise	0.45	0.47	0.4	0.45
IFT88|Q13099	turquoise	0.49	0.34	0.47	0.45
RALY|Q9UKM9	turquoise	0.3	0.58	0.66	0.45
SCRN2|Q96FV2	turquoise	0.33	0.53	0.63	0.45
WDR26|Q9H7D7	turquoise	0.53	0.23	0.52	0.45
S100A4|P26447	turquoise	0.38	0.46	0.61	0.45
PUM3|Q15397	turquoise	0.55	0.27	0.41	0.45
HNRNPH1|P31943	turquoise	0.29	0.6	0.64	0.45
SCGN|O76038	turquoise	0.44	0.48	0.42	0.45
CARD19|Q96LW7	turquoise	0.37	0.62	0.4	0.44
IL16|Q14005	turquoise	0.44	0.56	0.28	0.44
PNN|Q9H307	turquoise	0.35	0.58	0.51	0.44
DARS|P14868	turquoise	0.2	0.76	0.65	0.44
NUBP1|P53384	turquoise	0.46	0.38	0.5	0.44
ISY1|Q9ULR0	turquoise	0.46	0.41	0.45	0.44
PRKD1|Q15139	turquoise	0.31	0.58	0.59	0.44
ADNP|Q9H2P0	turquoise	0.37	0.45	0.61	0.44
SLC25A18|Q9H1K4	turquoise	0.33	0.56	0.58	0.44
TYMP|P19971	turquoise	0.28	0.61	0.65	0.44
TXNRD1|Q16881	turquoise	0.37	0.6	0.41	0.44
EIF2B3|Q9NR50	turquoise	0.49	0.41	0.37	0.44
ACSM5|Q6NUN0	turquoise	0.34	0.6	0.48	0.44
SRSF4|Q08170	turquoise	0.37	0.57	0.46	0.44
WDR5|P61964	turquoise	0.29	0.63	0.57	0.44
AKT2|P31751	turquoise	0.25	0.68	0.6	0.44
PDIA5|Q14554	turquoise	0.38	0.57	0.42	0.44
CTR9|Q6PD62	turquoise	0.63	0.27	0.19	0.44
JAM2|P57087	turquoise	0.44	0.53	0.33	0.44
SPARC|P09486	turquoise	0.5	0.48	0.21	0.44
RASIP1|Q5U651	turquoise	0.38	0.63	0.34	0.44
SOX10|P56693	turquoise	0.48	0.37	0.42	0.44
MYH7B|A7E2Y1	turquoise	0.44	0.47	0.4	0.44
DYM|Q7RTS9	turquoise	0.6	0.28	0.24	0.44
HSD17B4|P51659	turquoise	0.48	0.35	0.46	0.44
L3HYPDH|Q96EM0	turquoise	0.38	0.5	0.49	0.44
MYH14|Q7Z406	turquoise	0.27	0.59	0.68	0.44
NELFA|Q9H3P2	turquoise	0.52	0.36	0.33	0.44
SRP54|P61011	turquoise	0.44	0.4	0.48	0.44
IL18|Q14116	turquoise	0.39	0.55	0.41	0.44
BRD4|O60885	turquoise	0.19	0.75	0.66	0.44
SMNDC1|O75940	turquoise	0.3	0.6	0.56	0.44
SNX9|Q9Y5X1	turquoise	0.35	0.43	0.67	0.44
FAM84B|Q96KN1	turquoise	0.41	0.39	0.58	0.44
EIF2S1|P05198	turquoise	0.4	0.39	0.59	0.43
BUB3|O43684	turquoise	0.23	0.63	0.71	0.43
GLYR1|Q49A26	turquoise	0.38	0.57	0.39	0.43
NEMP1|O14524	turquoise	0.29	0.62	0.57	0.43
BLOC1S2|Q6QNY1	turquoise	0.6	0.23	0.28	0.43
WDR35|Q9P2L0	turquoise	0.6	0.26	0.22	0.43
FKBP7|Q9Y680	turquoise	0.46	0.42	0.4	0.43
TMA7|Q9Y2S6	turquoise	0.48	0.29	0.5	0.43
AHCTF1|Q8WYP5	turquoise	0.53	0.32	0.33	0.43
POLR2C|P19387	turquoise	0.28	0.56	0.66	0.43
FCGR2A|P12318	turquoise	0.45	0.53	0.24	0.43
FBP1|P09467	turquoise	0.38	0.47	0.51	0.43
CPQ|Q9Y646	turquoise	0.42	0.28	0.67	0.43
PAPSS1|O43252	turquoise	0.34	0.54	0.52	0.43
RAB27A|P51159	turquoise	0.18	0.74	0.67	0.43
QRICH1|Q2TAL8	turquoise	0.5	0.35	0.36	0.43
FBXO7|Q9Y3I1	turquoise	0.56	0.24	0.34	0.43
PES1|O00541	turquoise	0.52	0.4	0.23	0.43
PTGR2|Q8N8N7	turquoise	0.22	0.63	0.7	0.43
TTC28|Q96AY4	turquoise	0.44	0.49	0.31	0.43
RB1|P06400	turquoise	0.51	0.33	0.35	0.43
SF3B4|Q15427	turquoise	0.47	0.34	0.44	0.43
FBLN1|P23142	turquoise	0.3	0.59	0.53	0.43
IGFBP7|Q16270	turquoise	0.37	0.47	0.53	0.43
CDH4|P55283	turquoise	0.35	0.58	0.4	0.43
SAMD4A|Q9UPU9	turquoise	0.4	0.56	0.3	0.43
CAD|P27708	turquoise	0.43	0.48	0.34	0.43
SUN2|Q9UH99	turquoise	0.18	0.68	0.73	0.43
NSUN2|Q08J23	turquoise	0.4	0.51	0.37	0.43
LSR|Q86X29	turquoise	0.42	0.51	0.31	0.43
DRG2|P55039	turquoise	0.6	0.22	0.24	0.43
FCHSD2|O94868	turquoise	0.46	0.44	0.33	0.43
AQP1|P29972	turquoise	0.42	0.41	0.46	0.43
TBCB|Q99426	turquoise	0.4	0.34	0.61	0.43
SFPQ|P23246	turquoise	0.44	0.32	0.52	0.43
DTYMK|P23919	turquoise	0.33	0.55	0.51	0.43
CLU|P10909	turquoise	0.36	0.59	0.37	0.43
PHKA2|P46019	turquoise	0.27	0.69	0.47	0.42
ZFYVE26|Q68DK2	turquoise	0.37	0.56	0.39	0.42
MKRN2|Q9H000	turquoise	0.27	0.61	0.59	0.42
PBXIP1|Q96AQ6	turquoise	0.13	0.8	0.68	0.42
SOGA1|O94964	turquoise	0.55	0.23	0.36	0.42
GIMAP4|Q9NUV9	turquoise	0.31	0.57	0.52	0.42
PLOD2|O00469	turquoise	0.43	0.48	0.34	0.42
ING1|Q9UK53	turquoise	0.41	0.48	0.39	0.42
BTD|P43251	turquoise	0.34	0.49	0.54	0.42
FMNL1|O95466	turquoise	0.31	0.57	0.51	0.42
SPEN|Q96T58	turquoise	0.46	0.44	0.28	0.42
DAB2|P98082	turquoise	0.31	0.51	0.61	0.42
SNAPIN|O95295	turquoise	0.34	0.55	0.46	0.42
CLDN10|P78369	turquoise	0.33	0.44	0.63	0.42
SSBP3|Q9BWW4	turquoise	0.45	0.36	0.44	0.42
SLC22A5|O76082	turquoise	0.43	0.59	0.15	0.42
ABHD4|Q8TB40	turquoise	0.42	0.47	0.35	0.42
GGT1|P19440	turquoise	0.23	0.64	0.62	0.42
TTC27|Q6P3X3	turquoise	0.43	0.39	0.45	0.42
TINAGL1|Q9GZM7	turquoise	0.28	0.64	0.49	0.42
CD14|P08571	turquoise	0.36	0.45	0.54	0.42
CETN3|O15182	turquoise	0.19	0.66	0.69	0.42
MAPK4|P31152	turquoise	0.29	0.56	0.56	0.42
SPON1|Q9HCB6	turquoise	0.39	0.45	0.44	0.42
SNTB2|Q13425	turquoise	0.1	0.77	0.76	0.42
COL15A1|P39059	turquoise	0.3	0.55	0.55	0.42
STAB1|Q9NY15	turquoise	0.33	0.53	0.48	0.42
HIST3H2BB|Q8N257	turquoise	0.24	0.56	0.68	0.42
PYCARD|Q9ULZ3	turquoise	0.26	0.59	0.59	0.42
METTL3|Q86U44	turquoise	0.48	0.45	0.2	0.42
BST1|Q10588	turquoise	0.4	0.31	0.61	0.42
DUSP12|Q9UNI6	turquoise	0.49	0.38	0.28	0.42
EIF2D|P41214	turquoise	0.4	0.53	0.28	0.42
RAB31|Q13636	turquoise	0.21	0.67	0.59	0.42
MAVS|Q7Z434	turquoise	0.26	0.65	0.5	0.42
SELENOP|P49908	turquoise	0.45	0.27	0.54	0.42
PRPF31|Q8WWY3	turquoise	0.26	0.57	0.61	0.41
AK3|Q9UIJ7	turquoise	0.43	0.45	0.32	0.41
GM2A|P17900	turquoise	0.33	0.46	0.58	0.41
LGMN|Q99538	turquoise	0.39	0.4	0.49	0.41
PPP2R2B|Q00005	turquoise	0.46	0.3	0.44	0.41
CCDC85B|Q15834	turquoise	0.29	0.49	0.64	0.41
MED23|Q9ULK4	turquoise	0.52	0.25	0.37	0.41
ELP4|Q96EB1	turquoise	0.34	0.54	0.43	0.41
BAX|Q07812	turquoise	0.38	0.55	0.29	0.41
DHRS7|Q9Y394	turquoise	0.48	0.24	0.47	0.41
TNFAIP2|Q03169	turquoise	0.3	0.49	0.6	0.41
PRPF38B|Q5VTL8	turquoise	0.51	0.21	0.44	0.41
GNE|Q9Y223	turquoise	0.43	0.46	0.29	0.41
PRCP|P42785	turquoise	0.23	0.6	0.63	0.41
TXNL4B|Q9NX01	turquoise	0.37	0.46	0.45	0.41
HIST1H1B|P16401	turquoise	0.2	0.71	0.56	0.41
SHH|Q15465	turquoise	0.49	0.27	0.4	0.41
RBM28|Q9NW13	turquoise	0.48	0.41	0.22	0.41
CTSH|P09668	turquoise	0.3	0.57	0.48	0.41
PDIA4|P13667	turquoise	0.3	0.54	0.51	0.41
RSBN1|Q5VWQ0	turquoise	0.61	0.21	0.16	0.41
LZTS2|Q9BRK4	turquoise	0.38	0.38	0.52	0.41
PDRG1|Q9NUG6	turquoise	0.43	0.45	0.3	0.41
DPYD|Q12882	turquoise	0.42	0.38	0.44	0.41
TNFAIP8L1|Q8WVP5	turquoise	0.41	0.53	0.24	0.41
YJU2|Q9BW85	turquoise	0.39	0.39	0.48	0.41
TRIM28|Q13263	turquoise	0.19	0.64	0.67	0.41
UTP11|Q9Y3A2	turquoise	0.4	0.48	0.33	0.41
VKORC1|Q9BQB6	turquoise	0.51	0.37	0.21	0.41
MTHFD1|P11586	turquoise	0.38	0.45	0.42	0.41
SYNE2|Q8WXH0	turquoise	0.29	0.57	0.49	0.41
TP53I3|Q53FA7	turquoise	0.44	0.48	0.23	0.41
ARL6IP4|Q66PJ3	turquoise	0.34	0.51	0.45	0.41
MATN2|O00339	turquoise	0.24	0.6	0.58	0.41
CMTM6|Q9NX76	turquoise	0.24	0.7	0.46	0.41
XRN2|Q9H0D6	turquoise	0.57	0.22	0.24	0.41
TMEM41B|Q5BJD5	turquoise	0.54	0.26	0.28	0.41
RTFDC1|Q9BY42	turquoise	0.32	0.54	0.44	0.41
CLNS1A|P54105	turquoise	0.11	0.72	0.75	0.41
GGT5|P36269	turquoise	0.24	0.64	0.52	0.41
C1QB|P02746	turquoise	0.39	0.31	0.57	0.41
B3GALT1|Q9Y5Z6	turquoise	0.3	0.54	0.49	0.41
METTL16|Q86W50	turquoise	0.53	0.26	0.28	0.41
TMEM192|Q8IY95	turquoise	0.45	0.25	0.51	0.41
ALG11|Q2TAA5	turquoise	0.43	0.46	0.26	0.4
TMEM231|Q9H6L2	turquoise	0.26	0.47	0.68	0.4
GMPR2|Q9P2T1	turquoise	0.21	0.65	0.58	0.4
HLA-DPA1|P20036	turquoise	0.17	0.62	0.71	0.4
ESAM|Q96AP7	turquoise	0.32	0.48	0.52	0.4
VSIG4|Q9Y279	turquoise	0.38	0.44	0.42	0.4
HLA-A|P01892	turquoise	0.31	0.56	0.43	0.4
RGCC|Q9H4X1	turquoise	0.31	0.48	0.56	0.4
NRF1|Q16656	turquoise	0.33	0.38	0.63	0.4
DCPS|Q96C86	turquoise	0.27	0.57	0.53	0.4
CXorf56|Q9H5V9	turquoise	0.38	0.42	0.42	0.4
STARD3|Q14849	turquoise	0.45	0.39	0.29	0.4
DHX29|Q7Z478	turquoise	0.51	0.37	0.15	0.4
DNAH2|Q9P225	turquoise	0.57	0.17	0.28	0.4
CDC42EP4|Q9H3Q1	turquoise	0.2	0.68	0.54	0.4
CCDC8|Q9H0W5	turquoise	0.33	0.51	0.44	0.4
NPM1|P06748	turquoise	0.46	0.35	0.33	0.4
FTH1|P02794	turquoise	0.42	0.31	0.47	0.4
WASHC2C|Q9Y4E1	turquoise	0.49	0.28	0.32	0.4
NUDT5|Q9UKK9	turquoise	0.29	0.53	0.51	0.4
AGFG2|O95081	turquoise	0.5	0.32	0.24	0.4
IFIT3|O14879	turquoise	0.3	0.53	0.47	0.4
KPNA1|P52294	turquoise	0.52	0.24	0.3	0.4
RNF31|Q96EP0	turquoise	0.41	0.3	0.5	0.4
CHDH|Q8NE62	turquoise	0.32	0.48	0.49	0.4
ACY1|Q03154	turquoise	0.29	0.56	0.46	0.4
SLC35B2|Q8TB61	turquoise	0.4	0.29	0.53	0.4
RNASE4|P34096	turquoise	0.31	0.38	0.64	0.4
PRPF6|O94906	turquoise	0.16	0.65	0.68	0.4
RPS6KA4|O75676	turquoise	0.48	0.31	0.3	0.4
LHPP|Q9H008	turquoise	0.22	0.67	0.48	0.4
ERCC3|P19447	turquoise	0.54	0.2	0.29	0.4
ARHGEF17|Q96PE2	turquoise	0.22	0.65	0.51	0.4
SYTL4|Q96C24	turquoise	0.37	0.45	0.38	0.4
LILRB1|Q8NHL6	turquoise	0.28	0.41	0.68	0.4
PEX2|P28328	turquoise	0.27	0.55	0.53	0.4
RABEP2|Q9H5N1	turquoise	0.44	0.28	0.43	0.4
ZMYM2|Q9UBW7	turquoise	0.39	0.45	0.34	0.4
UBR7|Q8N806	turquoise	0.54	0.11	0.43	0.4
ACAD11|Q709F0	turquoise	0.46	0.39	0.24	0.4
RASSF4|Q9H2L5	turquoise	0.33	0.57	0.32	0.4
MFSD10|Q14728	turquoise	0.4	0.47	0.27	0.4
CPSF1|Q10570	turquoise	0.5	0.15	0.46	0.39
DDX39A|O00148	turquoise	0.52	0.23	0.29	0.39
IWS1|Q96ST2	turquoise	0.29	0.66	0.28	0.39
EGFR|P00533	turquoise	0.21	0.6	0.59	0.39
DLG5|Q8TDM6	turquoise	0.41	0.37	0.39	0.39
ATP13A4|Q4VNC1	turquoise	0.38	0.48	0.3	0.39
ENAH|Q8N8S7	turquoise	0.18	0.6	0.68	0.39
SEPSECS|Q9HD40	turquoise	0.29	0.4	0.64	0.39
VSIR|Q9H7M9	turquoise	0.24	0.56	0.55	0.39
SNRPB2|P08579	turquoise	0.35	0.47	0.4	0.39
GOLPH3L|Q9H4A5	turquoise	0.6	0.16	0.16	0.39
YIPF6|Q96EC8	turquoise	0.32	0.58	0.33	0.39
PCBP4|P57723	turquoise	0.25	0.49	0.62	0.39
HSPBAP1|Q96EW2	turquoise	0.45	0.39	0.24	0.39
ARFGAP3|Q9NP61	turquoise	0.28	0.59	0.4	0.39
AAMDC|Q9H7C9	turquoise	0.33	0.41	0.52	0.39
ETNPPL|Q8TBG4	turquoise	0.32	0.49	0.44	0.39
MANBA|O00462	turquoise	0.39	0.36	0.44	0.39
IPO8|O15397	turquoise	0.19	0.68	0.51	0.39
NFYC|Q13952	turquoise	0.14	0.71	0.61	0.39
U2AF1L5|P0DN76	turquoise	0.23	0.46	0.72	0.39
ELOA|Q14241	turquoise	0.41	0.36	0.38	0.39
SLC7A6OS|Q96CW6	turquoise	0.26	0.59	0.45	0.39
PBLD|P30039	turquoise	0.28	0.48	0.56	0.39
MCAM|P43121	turquoise	0.37	0.37	0.47	0.39
TRIM22|Q8IYM9	turquoise	0.16	0.75	0.48	0.39
RCC2|Q9P258	turquoise	0.23	0.53	0.6	0.39
ZNF185|O15231	turquoise	0.17	0.74	0.48	0.39
MAN2B1|O00754	turquoise	0.37	0.42	0.41	0.39
CAT|P04040	turquoise	0.32	0.5	0.4	0.39
WDR6|Q9NNW5	turquoise	0.47	0.3	0.29	0.39
OCLN|Q16625	turquoise	0.34	0.27	0.66	0.39
SH3BGR|P55822	turquoise	0.27	0.58	0.43	0.39
SLC13A3|Q8WWT9	turquoise	0.42	0.41	0.26	0.39
WDR81|Q562E7	turquoise	0.55	0.21	0.2	0.39
NOP10|Q9NPE3	turquoise	0.27	0.5	0.54	0.39
THNSL2|Q86YJ6	turquoise	0.32	0.43	0.5	0.39
MBNL1|Q9NR56	turquoise	0.28	0.45	0.57	0.39
TAF4|O00268	turquoise	0.33	0.46	0.42	0.39
HNRNPM|P52272	turquoise	0.11	0.69	0.67	0.39
NUDT1|P36639	turquoise	0.42	0.33	0.38	0.38
ABCA8|O94911	turquoise	0.36	0.41	0.43	0.38
STK19|P49842	turquoise	0.36	0.4	0.43	0.38
DIPK1A|Q5T7M9	turquoise	0.47	0.29	0.3	0.38
RPRD1B|Q9NQG5	turquoise	0.13	0.73	0.59	0.38
ELP5|Q8TE02	turquoise	0.43	0.25	0.46	0.38
CZIB|Q9NWV4	turquoise	0.26	0.61	0.41	0.38
SASH1|O94885	turquoise	0.48	0.22	0.36	0.38
MVB12A|Q96EY5	turquoise	0.17	0.61	0.64	0.38
EHBP1L1|Q8N3D4	turquoise	0.35	0.35	0.51	0.38
CPSF6|Q16630	turquoise	0.46	0.23	0.39	0.38
PHIP|Q8WWQ0	turquoise	0.15	0.58	0.73	0.38
UTP15|Q8TED0	turquoise	0.43	0.4	0.22	0.38
ALDH7A1|P49419	turquoise	0.28	0.51	0.47	0.38
DHX9|Q08211	turquoise	0.17	0.6	0.64	0.38
SMARCB1|Q12824	turquoise	0.43	0.32	0.35	0.38
MAPK1IP1L|Q8NDC0	turquoise	0.4	0.32	0.4	0.38
MAP7|Q14244	turquoise	0.45	0.25	0.37	0.38
SELENOM|Q8WWX9	turquoise	0.28	0.55	0.42	0.38
ARPC1B|O15143	turquoise	0.02	0.76	0.8	0.38
OSTC|Q9NRP0	turquoise	0.29	0.54	0.38	0.38
WASH3P|C4AMC7	turquoise	0.31	0.41	0.51	0.38
FARP2|O94887	turquoise	0.38	0.35	0.4	0.38
ZC3H11A|O75152	turquoise	0.46	0.26	0.34	0.38
ADPGK|Q9BRR6	turquoise	0.42	0.4	0.24	0.38
SELENOS|Q9BQE4	turquoise	0.14	0.58	0.7	0.38
RHPN2|Q8IUC4	turquoise	0.17	0.6	0.62	0.38
SGF29|Q96ES7	turquoise	0.49	0.23	0.28	0.38
RPA2|P15927	turquoise	0.47	0.29	0.26	0.38
TOX4|O94842	turquoise	0.45	0.19	0.46	0.38
MCMBP|Q9BTE3	turquoise	0.37	0.41	0.35	0.38
ASS1|P00966	turquoise	0.28	0.46	0.5	0.38
APCS|P02743	turquoise	0.5	0.27	0.19	0.38
BOLA2|Q9H3K6	turquoise	0.42	0.35	0.28	0.38
RMND5A|Q9H871	turquoise	0.5	0.13	0.38	0.38
ASAP3|Q8TDY4	turquoise	0.22	0.67	0.36	0.37
KLC4|Q9NSK0	turquoise	0.09	0.68	0.72	0.37
DAPK3|O43293	turquoise	0.63	0.03	0.18	0.37
SYNGR2|O43760	turquoise	0.33	0.45	0.38	0.37
NHS|Q6T4R5	turquoise	0.35	0.51	0.24	0.37
GABARAP|O95166	turquoise	0.35	0.27	0.58	0.37
LACTB2|Q53H82	turquoise	0.32	0.53	0.28	0.37
POLR2G|P62487	turquoise	0.32	0.34	0.54	0.37
PYGM|P11217	turquoise	0.1	0.73	0.56	0.37
TRIP4|Q15650	turquoise	0.41	0.27	0.42	0.37
CYP2J2|P51589	turquoise	0.41	0.37	0.26	0.37
ZC3H14|Q6PJT7	turquoise	0.28	0.5	0.44	0.37
PIR|O00625	turquoise	0.26	0.48	0.52	0.37
SNRPD3|P62318	turquoise	0.08	0.64	0.75	0.37
AKAP2|Q9Y2D5	turquoise	0.27	0.55	0.37	0.37
CHERP|Q8IWX8	turquoise	0.54	0.02	0.41	0.37
BCCIP|Q9P287	turquoise	0.4	0.32	0.35	0.37
SAE1|Q9UBE0	turquoise	0.25	0.5	0.49	0.37
FUCA2|Q9BTY2	turquoise	0.31	0.37	0.53	0.37
TNS3|Q68CZ2	turquoise	0.1	0.65	0.68	0.37
TMEM134|Q9H6X4	turquoise	0.24	0.51	0.49	0.37
FAM50A|Q14320	turquoise	0.22	0.59	0.45	0.37
PLXDC2|Q6UX71	turquoise	0.13	0.55	0.74	0.37
HSD17B12|Q53GQ0	turquoise	0.4	0.36	0.28	0.37
KIF1BP|Q96EK5	turquoise	0.3	0.38	0.51	0.37
PTTG1IP|P53801	turquoise	0.22	0.67	0.31	0.37
DIP2A|Q14689	turquoise	0.17	0.55	0.6	0.37
SMG6|Q86US8	turquoise	0.2	0.49	0.64	0.36
HPF1|Q9NWY4	turquoise	0.38	0.35	0.35	0.36
S100A13|Q99584	turquoise	0.3	0.53	0.31	0.36
RDH10|Q8IZV5	turquoise	0.29	0.47	0.41	0.36
TRIM24|O15164	turquoise	0.4	0.36	0.27	0.36
CTSL|P07711	turquoise	0.34	0.34	0.45	0.36
ABCD4|O14678	turquoise	0.33	0.4	0.4	0.36
IFT57|Q9NWB7	turquoise	0.41	0.31	0.3	0.36
GTF2B|Q00403	turquoise	0.37	0.38	0.31	0.36
TRMT1L|Q7Z2T5	turquoise	0.41	0.35	0.23	0.36
ZNF207|O43670	turquoise	0.24	0.39	0.63	0.36
APEX1|P27695	turquoise	0.06	0.71	0.67	0.36
DPY19L3|Q6ZPD9	turquoise	0.06	0.71	0.66	0.36
COBLL1|Q53SF7	turquoise	0.38	0.19	0.53	0.36
DGKG|P49619	turquoise	0.41	0.22	0.42	0.36
SPP1|P10451	turquoise	0.4	0.16	0.54	0.36
CD34|P28906	turquoise	0.28	0.54	0.31	0.36
HIP1R|O75146	turquoise	0.25	0.55	0.37	0.36
BIN3|Q9NQY0	turquoise	0.26	0.38	0.58	0.36
IGSF11|Q5DX21	turquoise	0.28	0.44	0.44	0.36
C2orf72|A6NCS6	turquoise	0.3	0.37	0.5	0.36
MTSS1|O43312	turquoise	0.35	0.29	0.47	0.36
FKBP5|Q13451	turquoise	0.4	0.24	0.4	0.36
RRP9|O43818	turquoise	0.36	0.36	0.36	0.36
PHF1|O43189	turquoise	0.4	0.39	0.19	0.36
RBM42|Q9BTD8	turquoise	0.19	0.52	0.57	0.36
DDX47|Q9H0S4	turquoise	0.5	0.21	0.18	0.36
SNX21|Q969T3	turquoise	0.31	0.49	0.3	0.36
FEZ2|Q9UHY8	turquoise	0.29	0.27	0.65	0.36
PTK7|Q13308	turquoise	0.3	0.4	0.42	0.35
GEMIN8|Q9NWZ8	turquoise	0.35	0.35	0.39	0.35
NMNAT3|Q96T66	turquoise	0.43	0.26	0.29	0.35
RPE|Q96AT9	turquoise	0.21	0.46	0.6	0.35
PHAX|Q9H814	turquoise	0.21	0.52	0.5	0.35
ERLIN1|O75477	turquoise	0.22	0.49	0.52	0.35
SAMD4B|Q5PRF9	turquoise	0.33	0.43	0.32	0.35
ATP13A3|Q9H7F0	turquoise	0.39	0.21	0.46	0.35
GIMAP5|Q96F15	turquoise	0.23	0.62	0.31	0.35
PPIL2|Q13356	turquoise	0.4	0.38	0.17	0.35
TMF1|P82094	turquoise	0.4	0.4	0.16	0.35
MRI1|Q9BV20	turquoise	0.28	0.46	0.39	0.35
UAP1L1|Q3KQV9	turquoise	0.29	0.39	0.45	0.35
LSM3|P62310	turquoise	0.29	0.41	0.45	0.35
BAG1|Q99933	turquoise	0.27	0.52	0.34	0.35
TMEM119|Q4V9L6	turquoise	0.33	0.45	0.27	0.35
FGGY|Q96C11	turquoise	0.44	0.34	0.12	0.35
ISG15|P05161	turquoise	0.39	0.46	0.09	0.35
DCAKD|Q8WVC6	turquoise	0.12	0.68	0.51	0.35
RETSAT|Q6NUM9	turquoise	0.34	0.38	0.34	0.35
FAM126A|Q9BYI3	turquoise	0.3	0.42	0.37	0.35
ALDH1L1|O75891	turquoise	0.19	0.5	0.56	0.35
CEP250|Q9BV73	turquoise	0.42	0.38	0.12	0.35
SEMA4B|Q9NPR2	turquoise	0.31	0.56	0.13	0.35
INTS14|Q96SY0	turquoise	0.2	0.47	0.55	0.35
C2orf49|Q9BVC5	turquoise	0.29	0.38	0.45	0.35
GCHFR|P30047	turquoise	0.31	0.36	0.43	0.35
PYGB|P11216	turquoise	0.3	0.36	0.45	0.35
TRAFD1|O14545	turquoise	0.3	0.33	0.47	0.35
RBM33|Q96EV2	turquoise	0.37	0.34	0.27	0.35
CHI3L1|P36222	turquoise	0.43	0.29	0.2	0.35
RTRAF|Q9Y224	turquoise	0.23	0.47	0.46	0.34
CTNNAL1|Q9UBT7	turquoise	0.27	0.45	0.38	0.34
GNPDA1|P46926	turquoise	0.38	0.15	0.54	0.34
EPHA2|P29317	turquoise	0.45	0.27	0.17	0.34
FIP1L1|Q6UN15	turquoise	0.23	0.52	0.41	0.34
PFKFB2|O60825	turquoise	0.31	0.48	0.25	0.34
ADHFE1|Q8IWW8	turquoise	0.3	0.43	0.34	0.34
CYP20A1|Q6UW02	turquoise	0.22	0.43	0.54	0.34
SEMA4C|Q9C0C4	turquoise	0.38	0.25	0.37	0.34
SLC7A2|P52569	turquoise	0.25	0.51	0.35	0.34
SSBP2|P81877	turquoise	0.38	0.3	0.29	0.34
FXYD1|O00168	turquoise	0.34	0.25	0.47	0.34
YBX3|P16989	turquoise	0.25	0.5	0.36	0.34
SERGEF|Q9UGK8	turquoise	0.35	0.45	0.17	0.34
REL|Q04864	turquoise	0.34	0.44	0.21	0.34
HIST1H3A|P68431	turquoise	0.19	0.52	0.47	0.34
GPATCH11|Q8N954	turquoise	0.46	0.11	0.33	0.34
FBLN5|Q9UBX5	turquoise	0.34	0.38	0.27	0.34
SPAG1|Q07617	turquoise	0.35	0.27	0.4	0.34
CAP1|Q01518	turquoise	0.23	0.46	0.44	0.34
HSD17B11|Q8NBQ5	turquoise	0.35	0.31	0.34	0.34
HTRA1|Q92743	turquoise	0.32	0.34	0.36	0.34
PFKFB3|Q16875	turquoise	0.31	0.47	0.22	0.34
CTSF|Q9UBX1	turquoise	0.22	0.44	0.48	0.34
COPG1|Q9Y678	turquoise	0.19	0.53	0.45	0.34
AKR1B1|P15121	turquoise	0.2	0.35	0.68	0.34
EXOSC9|Q06265	turquoise	0.45	0.08	0.4	0.34
PHKA1|P46020	turquoise	0.26	0.55	0.23	0.33
VTN|P04004	turquoise	0.47	0.21	0.16	0.33
AIFM2|Q9BRQ8	turquoise	0.26	0.51	0.28	0.33
COL25A1|Q9BXS0	turquoise	0.32	0.26	0.49	0.33
DSTYK|Q6XUX3	turquoise	0.27	0.34	0.49	0.33
ASCC2|Q9H1I8	turquoise	0.37	0.29	0.28	0.33
ANXA11|P50995	turquoise	0.32	0.37	0.32	0.33
DICER1|Q9UPY3	turquoise	0.4	0.26	0.25	0.33
TXNDC5|Q8NBS9	turquoise	0.11	0.6	0.53	0.33
NUP37|Q8NFH4	turquoise	0.42	0.29	0.14	0.33
LTF|P02788	turquoise	0.3	0.33	0.43	0.33
NEO1|Q92859	turquoise	0.22	0.46	0.42	0.33
LYZ|P61626	turquoise	0.31	0.32	0.4	0.33
FBL|P22087	turquoise	0.09	0.6	0.58	0.33
TBC1D9B|Q66K14	turquoise	0.36	0.33	0.26	0.33
RCOR3|Q9P2K3	turquoise	0.31	0.42	0.27	0.33
SEC62|Q99442	turquoise	0.4	0.26	0.25	0.33
PRTFDC1|Q9NRG1	turquoise	0.37	0.3	0.26	0.33
C11orf54|Q9H0W9	turquoise	0.36	0.32	0.25	0.33
EMILIN3|Q9NT22	turquoise	0.29	0.28	0.49	0.33
MAF1|Q9H063	turquoise	0.35	0.33	0.25	0.33
DKK3|Q9UBP4	turquoise	0.35	0.24	0.39	0.33
COMMD4|Q9H0A8	turquoise	0.21	0.43	0.5	0.33
HNRNPA1|P09651	turquoise	0.1	0.54	0.63	0.33
TXNIP|Q9H3M7	turquoise	0.18	0.56	0.39	0.33
COLGALT2|Q8IYK4	turquoise	0.22	0.43	0.47	0.33
PARK7|Q99497	turquoise	0.33	0.26	0.41	0.33
GTF2H2C|Q6P1K8	turquoise	0.31	0.32	0.39	0.33
GAA|P10253	turquoise	0.2	0.46	0.49	0.33
STOM|P27105	turquoise	0.11	0.64	0.46	0.33
MED22|Q15528	turquoise	0.36	0.38	0.17	0.33
CYBRD1|Q53TN4	turquoise	0.29	0.42	0.28	0.33
SESN3|P58005	turquoise	0.26	0.44	0.33	0.32
AKR1A1|P14550	turquoise	0.22	0.39	0.51	0.32
WWOX|Q9NZC7	turquoise	0.36	0.25	0.33	0.32
CTSA|P10619	turquoise	0.32	0.29	0.38	0.32
PLSCR3|Q9NRY6	turquoise	0.26	0.32	0.5	0.32
RRM2B|Q7LG56	turquoise	0.16	0.55	0.43	0.32
FCGBP|Q9Y6R7	turquoise	0.3	0.23	0.5	0.32
AMT|P48728	turquoise	0.18	0.51	0.42	0.32
ALDH16A1|Q8IZ83	turquoise	0.25	0.33	0.49	0.32
PWP2|Q15269	turquoise	0.3	0.34	0.34	0.32
LUC7L|Q9NQ29	turquoise	0.3	0.24	0.48	0.32
NSD3|Q9BZ95	turquoise	0.34	0.26	0.36	0.32
STAT1|P42224	turquoise	0.31	0.43	0.17	0.32
NEBL|O76041	turquoise	0.25	0.49	0.26	0.32
OBSL1|O75147	turquoise	0.08	0.61	0.53	0.32
CRABP1|P29762	turquoise	0.2	0.47	0.41	0.32
PYROXD1|Q8WU10	turquoise	0.39	0.24	0.21	0.31
GRIK3|Q13003	turquoise	0.26	0.39	0.35	0.31
COQ8B|Q96D53	turquoise	0.33	0.26	0.34	0.31
HLA-B|P01889	turquoise	0.2	0.47	0.38	0.31
SLC18B1|Q6NT16	turquoise	0.28	0.27	0.47	0.31
TERF2|Q15554	turquoise	0.05	0.62	0.57	0.31
MICAL1|Q8TDZ2	turquoise	0.29	0.29	0.39	0.31
ARHGEF37|A1IGU5	turquoise	0.38	0.17	0.33	0.31
ANXA7|P20073	turquoise	0.1	0.54	0.55	0.31
PPP4R2|Q9NY27	turquoise	0.36	0.18	0.37	0.31
B3GLCT|Q6Y288	turquoise	0.29	0.27	0.42	0.31
FGFR2|P21802	turquoise	0.37	0.26	0.22	0.31
TCEAL4|Q96EI5	turquoise	0.13	0.54	0.47	0.31
CRK|P46108	turquoise	0.21	0.32	0.55	0.31
SETD1A|O15047	turquoise	0.46	0.12	0.17	0.31
CXCL14|O95715	turquoise	0.23	0.46	0.29	0.31
SNX33|Q8WV41	turquoise	0.22	0.33	0.51	0.31
PDLIM2|Q96JY6	turquoise	0.22	0.48	0.28	0.31
SYNPO2|Q9UMS6	turquoise	0.29	0.37	0.26	0.31
CDK11A|Q9UQ88	turquoise	0.36	0.28	0.21	0.31
MX1|P20591	turquoise	0.22	0.49	0.28	0.31
CDKN1B|P46527	turquoise	0.33	0.21	0.38	0.31
APOE|P02649	turquoise	0.21	0.38	0.45	0.3
KCTD15|Q96SI1	turquoise	0.21	0.46	0.32	0.3
FBXO6|Q9NRD1	turquoise	0.17	0.54	0.33	0.3
GTF2F1|P35269	turquoise	0.29	0.35	0.28	0.3
IVNS1ABP|Q9Y6Y0	turquoise	0.17	0.45	0.45	0.3
MTRR|Q9UBK8	turquoise	0.27	0.32	0.38	0.3
ACO1|P21399	turquoise	0.17	0.4	0.51	0.3
FDX1|P10109	turquoise	0.28	0.39	0.24	0.3
AMDHD2|Q9Y303	turquoise	0.21	0.41	0.37	0.3
DDX17|Q92841	turquoise	0.13	0.53	0.43	0.3
PHF6|Q8IWS0	turquoise	0.31	0.26	0.31	0.3
PEX10|O60683	turquoise	0.21	0.44	0.33	0.3
ADAMTS1|Q9UHI8	turquoise	0.25	0.33	0.37	0.3
POLR2D|O15514	turquoise	0.08	0.57	0.47	0.3
RPP40|O75818	turquoise	0.21	0.4	0.37	0.3
ARFIP1|P53367	turquoise	0.21	0.38	0.39	0.29
ADSL|P30566	turquoise	0.37	0.24	0.18	0.29
WIPI1|Q5MNZ9	turquoise	0.3	0.27	0.3	0.29
CDC123|O75794	turquoise	0.31	0.25	0.31	0.29
TTC38|Q5R3I4	turquoise	0.19	0.43	0.36	0.29
PGPEP1|Q9NXJ5	turquoise	0.27	0.19	0.47	0.29
PXMP2|Q9NR77	turquoise	0.16	0.41	0.44	0.29
FTSJ1|Q9UET6	turquoise	0.28	0.29	0.28	0.28
ABLIM1|O14639	turquoise	0.19	0.45	0.31	0.28
MT1E|P04732	turquoise	0.32	0.17	0.34	0.28
MAD1L1|Q9Y6D9	turquoise	0.06	0.49	0.58	0.28
SAAL1|Q96ER3	turquoise	0.33	0.26	0.19	0.28
SLCO3A1|Q9UIG8	turquoise	0.16	0.29	0.58	0.28
BRAT1|Q6PJG6	turquoise	0.28	0.25	0.32	0.28
HNRNPK|P61978	turquoise	0.11	0.47	0.47	0.28
FABP4|P15090	turquoise	0.21	0.39	0.32	0.28
FRS2|Q8WU20	turquoise	0.14	0.52	0.29	0.28
SZT2|Q5T011	turquoise	0.18	0.41	0.35	0.28
STK11IP|Q8N1F8	turquoise	0.18	0.35	0.41	0.28
NDOR1|Q9UHB4	turquoise	0.32	0.18	0.3	0.28
PAIP2|Q9BPZ3	turquoise	0.18	0.39	0.38	0.27
NOSIP|Q9Y314	turquoise	0.2	0.34	0.37	0.27
TYK2|P29597	turquoise	0.22	0.38	0.26	0.27
S100A9|P06702	turquoise	0.36	0.19	0.17	0.27
SYT6|Q5T7P8	turquoise	0.16	0.54	0.2	0.27
RPRD2|Q5VT52	turquoise	0.16	0.41	0.36	0.27
MAPK12|P53778	turquoise	0.19	0.5	0.16	0.27
ACVR1|Q04771	turquoise	0.27	0.29	0.23	0.27
C7|P10643	turquoise	0.39	0.15	0.12	0.27
WDR24|Q96S15	turquoise	0.16	0.34	0.44	0.27
AMPD2|Q01433	turquoise	0.26	0.21	0.36	0.27
TARSL2|A2RTX5	turquoise	0.21	0.31	0.34	0.27
HSD17B8|Q92506	turquoise	0.24	0.39	0.16	0.27
IPO4|Q8TEX9	turquoise	0.35	0.13	0.23	0.27
ASL|P04424	turquoise	0.21	0.39	0.23	0.26
NXF1|Q9UBU9	turquoise	0.09	0.51	0.37	0.26
PAPLN|O95428	turquoise	0.04	0.55	0.45	0.26
GEMIN4|P57678	turquoise	0.24	0.32	0.25	0.26
AGT|P01019	turquoise	0.2	0.31	0.35	0.26
RHOQ|P17081	turquoise	0.07	0.58	0.31	0.26
MBD2|Q9UBB5	turquoise	0.24	0.28	0.29	0.26
APIP|Q96GX9	turquoise	0.22	0.34	0.26	0.26
BID|P55957	turquoise	0.3	0.23	0.19	0.26
GRAMD1C|Q8IYS0	turquoise	0.15	0.36	0.41	0.26
MOCS2|O96007	turquoise	0.23	0.21	0.38	0.26
SAT2|Q96F10	turquoise	0.13	0.45	0.3	0.26
ADH1B|P00325	turquoise	0.21	0.35	0.25	0.25
PLCB4|Q15147	turquoise	0.26	0.19	0.31	0.25
MFHAS1|Q9Y4C4	turquoise	0.27	0.26	0.18	0.25
INTS2|Q9H0H0	turquoise	0.09	0.37	0.5	0.25
ZHX3|Q9H4I2	turquoise	0.15	0.28	0.49	0.25
MDGA1|Q8NFP4	turquoise	0.26	0.2	0.28	0.25
WDR43|Q15061	turquoise	0.11	0.44	0.31	0.24
THBS1|P07996	turquoise	0.3	0.17	0.2	0.24
GMPPA|Q96IJ6	turquoise	0.1	0.44	0.34	0.24
RAPGEF3|O95398	turquoise	0.11	0.33	0.45	0.24
NBN|O60934	turquoise	0.09	0.44	0.36	0.24
MRTO4|Q9UKD2	turquoise	0.14	0.38	0.27	0.24
DES|P17661	turquoise	0.18	0.32	0.27	0.23
ITGB8|P26012	turquoise	0.13	0.4	0.26	0.23
PARP2|Q9UGN5	turquoise	0.1	0.32	0.47	0.23
SAFB2|Q14151	turquoise	0.1	0.41	0.34	0.23
RILPL1|Q5EBL4	turquoise	0.29	0.12	0.23	0.23
TSR3|Q9UJK0	turquoise	0.05	0.44	0.4	0.23
NELFE|P18615	turquoise	0.12	0.27	0.48	0.23
C5orf24|Q7Z6I8	turquoise	0.03	0.36	0.57	0.23
DDX50|Q9BQ39	turquoise	0.1	0.36	0.36	0.23
HCFC1|P51610	turquoise	-0.04	0.45	0.59	0.22
PSMC4|P43686	turquoise	0.13	0.32	0.34	0.22
ZFYVE21|Q9BQ24	turquoise	0.07	0.45	0.31	0.22
DNMT1|P26358	turquoise	0.25	0.16	0.25	0.22
SETD7|Q8WTS6	turquoise	0.17	0.3	0.25	0.22
JAK2|O60674	turquoise	0.15	0.34	0.21	0.22
TANK|Q92844	turquoise	0.16	0.18	0.41	0.22
GTF2H3|Q13889	turquoise	0.33	0.05	0.14	0.22
YY1|P25490	turquoise	-0.15	0.64	0.57	0.21
NR2C2|P49116	turquoise	0.21	0.06	0.39	0.21
CBX1|P83916	turquoise	-0.16	0.55	0.69	0.21
PPP4R1|Q8TF05	turquoise	0.21	0.2	0.21	0.21
SMOC1|Q9H4F8	turquoise	0.29	0.09	0.15	0.21
JADE2|Q9NQC1	turquoise	0.05	0.38	0.33	0.2
PDCL|Q13371	turquoise	-0.11	0.54	0.52	0.2
UBA3|Q8TBC4	turquoise	0.18	0.11	0.34	0.2
NFXL1|Q6ZNB6	turquoise	0.1	0.29	0.28	0.19
ZC3HC1|Q86WB0	turquoise	-0.03	0.47	0.36	0.18
CBSL|P0DN79	turquoise	0.1	0.19	0.4	0.18
SH3D19|Q5HYK7	turquoise	0.06	0.26	0.39	0.18
HMCES|Q96FZ2	turquoise	0.08	0.32	0.23	0.18
DDX10|Q13206	turquoise	0.13	0.21	0.24	0.17
C7orf50|Q9BRJ6	turquoise	0.07	0.19	0.4	0.17
LRWD1|Q9UFC0	turquoise	0.09	0.15	0.36	0.16
RPP25|Q9BUL9	turquoise	-0.05	0.39	0.38	0.16
TCEA2|Q15560	turquoise	0.17	0.04	0.3	0.16
RPP30|P78346	turquoise	-0.03	0.31	0.4	0.15
TTC8|Q8TAM2	turquoise	-0.11	0.46	0.4	0.15
HSD17B10|Q99714	turquoise	-0.12	0.44	0.44	0.15
SOD2|P04179	turquoise	-0.14	0.49	0.39	0.14
TPD52L1|Q16890	turquoise	-0.06	0.31	0.39	0.13
CNTFR|P26992	turquoise	-0.21	0.67	0.27	0.13
NFATC2IP|Q8NCF5	turquoise	-0.07	0.32	0.37	0.13
FTO|Q9C0B1	turquoise	-0.1	0.32	0.3	0.1
FXR2|P51116	turquoise	0.06	-0.01	0.3	0.09
TTC33|Q6PID6	turquoise	-0.01	0.08	0.37	0.09
DIXDC1|Q155Q3	turquoise	-0.17	0.23	0.49	0.07
RRAGA|Q7L523	turquoise	-0.42	0.49	0.62	0.04
COMMD3|Q9UBI1	turquoise	-0.38	0.45	0.39	0
TMEM120A|Q9BXJ8	turquoise	-0.32	0.33	0.37	0
SPOCK2|Q92563	turquoise	-0.31	0.3	0.3	-0.02
PSMA1|P25786	turquoise	-0.37	0.33	0.31	-0.04
SNX15|Q9NRS6	turquoise	-0.37	0.26	0.4	-0.04
ALDH4A1|P30038	turquoise	-0.27	0.23	0.16	-0.05
NAXD|Q8IW45	turquoise	-0.53	0.37	0.14	-0.15
DNPH1|O43598	turquoise	-0.54	0.35	0.19	-0.15
B3GALT6|Q96L58	turquoise	-0.65	0.39	0.3	-0.17
MSRA|Q9UJ68	turquoise	-0.53	0.18	0.27	-0.17
GABBR2|O75899	yellow	0.91	0.96	0.96	0.94
PPFIA3|O75145	yellow	0.91	0.96	0.97	0.93
DLG4|P78352	yellow	0.91	0.95	0.96	0.93
UNC13A|Q9UPW8	yellow	0.92	0.93	0.95	0.93
RIMS1|Q86UR5	yellow	0.91	0.94	0.96	0.93
BSN|Q9UPA5	yellow	0.9	0.95	0.96	0.93
RAPGEF4|Q8WZA2	yellow	0.91	0.91	0.93	0.92
SYNGR1|O43759	yellow	0.9	0.94	0.94	0.92
GABBR1|Q9UBS5	yellow	0.88	0.95	0.97	0.92
PCLO|Q9Y6V0	yellow	0.89	0.93	0.97	0.92
GRIA2|P42262	yellow	0.89	0.94	0.96	0.92
ANKS1B|Q7Z6G8	yellow	0.88	0.93	0.96	0.91
DLGAP3|O95886	yellow	0.9	0.93	0.93	0.91
DMXL2|Q8TDJ6	yellow	0.88	0.92	0.96	0.91
DLGAP1|O14490	yellow	0.88	0.93	0.95	0.91
IQSEC2|Q5JU85	yellow	0.91	0.9	0.91	0.9
PPP1R9B|Q96SB3	yellow	0.89	0.91	0.93	0.9
ADGRL1|O94910	yellow	0.87	0.92	0.96	0.9
AP2A1|O95782	yellow	0.87	0.91	0.96	0.9
GRIN2B|Q13224	yellow	0.88	0.9	0.93	0.9
AP3M2|P53677	yellow	0.86	0.93	0.93	0.89
EPS15L1|Q9UBC2	yellow	0.86	0.9	0.96	0.89
SEPT5|Q99719	yellow	0.84	0.95	0.94	0.89
RAB3A|P20336	yellow	0.86	0.91	0.95	0.89
SV2A|Q7L0J3	yellow	0.83	0.93	0.95	0.88
SLC39A10|Q9ULF5	yellow	0.86	0.88	0.93	0.88
CDH8|P55286	yellow	0.85	0.91	0.9	0.88
GRIN1|Q05586	yellow	0.84	0.9	0.95	0.88
NEGR1|Q7Z3B1	yellow	0.85	0.91	0.9	0.88
ATP2B1|P20020	yellow	0.84	0.92	0.91	0.88
CYLD|Q9NQC7	yellow	0.85	0.87	0.92	0.87
AP2M1|Q96CW1	yellow	0.8	0.93	0.97	0.87
SHANK2|Q9UPX8	yellow	0.84	0.89	0.91	0.87
SLC17A7|Q9P2U7	yellow	0.82	0.9	0.93	0.87
AVL9|Q8NBF6	yellow	0.84	0.87	0.92	0.86
RAB15|P59190	yellow	0.83	0.87	0.95	0.86
ITSN1|Q15811	yellow	0.8	0.93	0.93	0.86
GNB5|O14775	yellow	0.82	0.9	0.91	0.86
MAL2|Q969L2	yellow	0.82	0.9	0.92	0.86
FAM81A|Q8TBF8	yellow	0.84	0.85	0.92	0.86
RGS7|P49802	yellow	0.79	0.94	0.93	0.86
KIAA1549L|Q6ZVL6	yellow	0.83	0.87	0.91	0.86
MAGI2|Q86UL8	yellow	0.82	0.88	0.93	0.86
HK1|P19367	yellow	0.83	0.87	0.92	0.86
SLC30A3|Q99726	yellow	0.8	0.92	0.93	0.86
SCAI|Q8N9R8	yellow	0.85	0.83	0.91	0.86
GRIA3|P42263	yellow	0.8	0.9	0.93	0.85
TRIO|O75962	yellow	0.82	0.86	0.95	0.85
NRXN3|Q9Y4C0	yellow	0.81	0.87	0.93	0.85
TOMM70|O94826	yellow	0.8	0.89	0.94	0.85
GABRB1|P18505	yellow	0.81	0.88	0.91	0.85
PPFIA2|O75334	yellow	0.79	0.89	0.93	0.85
AP2S1|P53680	yellow	0.76	0.92	0.96	0.85
NDEL1|Q9GZM8	yellow	0.82	0.88	0.86	0.85
SYNGR3|O43761	yellow	0.83	0.84	0.9	0.85
CDH10|Q9Y6N8	yellow	0.81	0.88	0.9	0.84
ADGRB3|O60242	yellow	0.82	0.86	0.89	0.84
PSD|A5PKW4	yellow	0.85	0.8	0.89	0.84
AKAP5|P24588	yellow	0.81	0.87	0.89	0.84
PLXNA1|Q9UIW2	yellow	0.79	0.87	0.92	0.84
TMEM132B|Q14DG7	yellow	0.78	0.91	0.89	0.84
CACNB4|O00305	yellow	0.79	0.88	0.91	0.84
CNTN3|Q9P232	yellow	0.82	0.83	0.88	0.84
CACNA1A|O00555	yellow	0.8	0.84	0.91	0.84
NPTN|Q9Y639	yellow	0.8	0.88	0.87	0.84
ATP6V1A|P38606	yellow	0.8	0.84	0.91	0.84
FAM241B|Q96D05	yellow	0.82	0.85	0.85	0.83
PTPRS|Q13332	yellow	0.77	0.9	0.91	0.83
SHISA7|A6NL88	yellow	0.78	0.9	0.88	0.83
PIP5K1C|O60331	yellow	0.81	0.84	0.89	0.83
C2CD2L|O14523	yellow	0.78	0.89	0.88	0.83
HRAS|P01112	yellow	0.81	0.84	0.88	0.83
AP2A2|O94973	yellow	0.75	0.91	0.93	0.83
AJM1|C9J069	yellow	0.76	0.89	0.91	0.83
SHANK3|Q9BYB0	yellow	0.8	0.84	0.89	0.83
SRGAP3|O43295	yellow	0.8	0.81	0.92	0.83
LRRTM4|Q86VH4	yellow	0.81	0.8	0.9	0.83
CDH9|Q9ULB4	yellow	0.78	0.89	0.85	0.82
PACSIN1|Q9BY11	yellow	0.75	0.91	0.91	0.82
WDR37|Q9Y2I8	yellow	0.83	0.85	0.77	0.82
SEPT6|Q14141	yellow	0.79	0.86	0.86	0.82
SYN1|P17600	yellow	0.75	0.9	0.92	0.82
OPCML|Q14982	yellow	0.75	0.89	0.91	0.82
CACNB3|P54284	yellow	0.77	0.87	0.87	0.82
SEPT3|Q9UH03	yellow	0.81	0.82	0.85	0.82
FAM126B|Q8IXS8	yellow	0.78	0.85	0.88	0.82
ICAM5|Q9UMF0	yellow	0.81	0.81	0.86	0.82
CAMSAP1|Q5T5Y3	yellow	0.76	0.88	0.87	0.81
PITPNM3|Q9BZ71	yellow	0.81	0.8	0.85	0.81
PSD3|Q9NYI0	yellow	0.77	0.82	0.91	0.81
CIT|O14578	yellow	0.8	0.83	0.84	0.81
TMEM94|Q12767	yellow	0.8	0.83	0.82	0.81
CLTA|P09496	yellow	0.75	0.88	0.89	0.81
ANK2|Q01484	yellow	0.76	0.85	0.88	0.81
NSG2|Q9Y328	yellow	0.77	0.82	0.9	0.81
KATNAL1|Q9BW62	yellow	0.76	0.85	0.88	0.81
NRXN1|Q9ULB1	yellow	0.75	0.89	0.86	0.81
OLFM3|Q96PB7	yellow	0.74	0.89	0.88	0.81
AP1G1|O43747	yellow	0.79	0.81	0.85	0.81
FAM171A2|A8MVW0	yellow	0.76	0.86	0.86	0.81
GPR158|Q5T848	yellow	0.76	0.86	0.85	0.81
GPRIN1|Q7Z2K8	yellow	0.76	0.83	0.89	0.81
LRRC7|Q96NW7	yellow	0.84	0.71	0.86	0.81
CAP2|P40123	yellow	0.74	0.86	0.89	0.8
RAB2A|P61019	yellow	0.73	0.87	0.91	0.8
MYO5A|Q9Y4I1	yellow	0.73	0.86	0.91	0.8
PHF24|Q9UPV7	yellow	0.75	0.86	0.85	0.8
KCTD16|Q68DU8	yellow	0.78	0.82	0.83	0.8
NBEA|Q8NFP9	yellow	0.75	0.87	0.84	0.8
GRM2|Q14416	yellow	0.77	0.81	0.86	0.8
GRIA1|P42261	yellow	0.79	0.78	0.86	0.8
KCNQ2|O43526	yellow	0.77	0.79	0.91	0.8
LMO7|Q8WWI1	yellow	0.74	0.85	0.89	0.8
PTPRN2|Q92932	yellow	0.72	0.9	0.88	0.8
AP3S1|Q92572	yellow	0.73	0.84	0.92	0.8
SEPT11|Q9NVA2	yellow	0.81	0.74	0.86	0.8
KALRN|O60229	yellow	0.77	0.79	0.88	0.8
PRKAR2B|P31323	yellow	0.73	0.85	0.89	0.8
DNAJC6|O75061	yellow	0.75	0.85	0.85	0.8
PPM1H|Q9ULR3	yellow	0.7	0.91	0.9	0.8
STRN4|Q9NRL3	yellow	0.79	0.78	0.84	0.8
CTBP2|P56545	yellow	0.82	0.73	0.83	0.8
CRMP1|Q14194	yellow	0.74	0.83	0.9	0.8
SMCR8|Q8TEV9	yellow	0.75	0.81	0.89	0.8
PICK1|Q9NRD5	yellow	0.71	0.87	0.9	0.8
SH2D5|Q6ZV89	yellow	0.76	0.8	0.89	0.79
RAB11FIP2|Q7L804	yellow	0.79	0.79	0.82	0.79
CAMKV|Q8NCB2	yellow	0.79	0.76	0.85	0.79
HPCAL1|P37235	yellow	0.73	0.85	0.88	0.79
OLFM1|Q99784	yellow	0.71	0.89	0.88	0.79
CORO1A|P31146	yellow	0.74	0.84	0.88	0.79
TENM2|Q9NT68	yellow	0.81	0.72	0.87	0.79
RAB14|P61106	yellow	0.74	0.81	0.9	0.79
DENND1A|Q8TEH3	yellow	0.72	0.84	0.9	0.79
SLC8A2|Q9UPR5	yellow	0.76	0.82	0.84	0.79
PCDH19|Q8TAB3	yellow	0.79	0.74	0.88	0.79
ABI1|Q8IZP0	yellow	0.77	0.8	0.84	0.79
UNC5A|Q6ZN44	yellow	0.74	0.85	0.84	0.79
KIAA1549|Q9HCM3	yellow	0.71	0.87	0.9	0.79
DENND4B|O75064	yellow	0.76	0.78	0.89	0.79
GRIA4|P48058	yellow	0.74	0.81	0.89	0.79
STXBP5|Q5T5C0	yellow	0.75	0.82	0.86	0.79
EPHA4|P54764	yellow	0.74	0.83	0.86	0.79
LINGO2|Q7L985	yellow	0.79	0.72	0.88	0.79
ELFN2|Q5R3F8	yellow	0.8	0.72	0.86	0.79
PTPN9|P43378	yellow	0.78	0.72	0.9	0.79
PAM|P19021	yellow	0.74	0.83	0.85	0.78
PGAM5|Q96HS1	yellow	0.76	0.8	0.84	0.78
CAMK2D|Q13557	yellow	0.76	0.76	0.87	0.78
CCNY|Q8ND76	yellow	0.71	0.83	0.91	0.78
SH3GL3|Q99963	yellow	0.78	0.75	0.84	0.78
AGAP2|Q99490	yellow	0.71	0.83	0.9	0.78
SH3GLB2|Q9NR46	yellow	0.69	0.84	0.93	0.78
EPB41L1|Q9H4G0	yellow	0.75	0.81	0.81	0.78
LYSMD2|Q8IV50	yellow	0.71	0.84	0.88	0.78
SNAP91|O60641	yellow	0.73	0.81	0.87	0.78
RAB3C|Q96E17	yellow	0.74	0.79	0.86	0.78
PHACTR1|Q9C0D0	yellow	0.69	0.85	0.91	0.78
ITPKA|P23677	yellow	0.75	0.77	0.85	0.78
SNX30|Q5VWJ9	yellow	0.7	0.81	0.94	0.78
CNKSR2|Q8WXI2	yellow	0.7	0.84	0.9	0.78
TRIM32|Q13049	yellow	0.72	0.8	0.87	0.78
BASP1|P80723	yellow	0.68	0.86	0.9	0.78
GRM7|Q14831	yellow	0.71	0.84	0.86	0.77
SNX4|O95219	yellow	0.68	0.82	0.95	0.77
PTPRN|Q16849	yellow	0.72	0.82	0.86	0.77
EXOC6|Q8TAG9	yellow	0.7	0.82	0.89	0.77
L1CAM|P32004	yellow	0.71	0.86	0.82	0.77
PLCL2|Q9UPR0	yellow	0.7	0.86	0.86	0.77
STXBP5L|Q9Y2K9	yellow	0.72	0.86	0.8	0.77
EXOC1|Q9NV70	yellow	0.78	0.73	0.81	0.77
GSK3A|P49840	yellow	0.69	0.81	0.93	0.77
MARK2|Q7KZI7	yellow	0.69	0.85	0.88	0.77
ITSN2|Q9NZM3	yellow	0.73	0.8	0.85	0.77
GRM5|P41594	yellow	0.75	0.77	0.83	0.77
PDE2A|O00408	yellow	0.73	0.79	0.86	0.77
NRSN1|Q8IZ57	yellow	0.72	0.82	0.83	0.77
PTPRT|O14522	yellow	0.74	0.81	0.8	0.77
PPP1R21|Q6ZMI0	yellow	0.72	0.79	0.87	0.77
FRRS1L|Q9P0K9	yellow	0.7	0.82	0.88	0.77
MAP3K10|Q02779	yellow	0.7	0.82	0.86	0.77
NWD2|Q9ULI1	yellow	0.75	0.74	0.85	0.77
ATP6V1C1|P21283	yellow	0.69	0.84	0.87	0.77
CDKL5|O76039	yellow	0.73	0.81	0.8	0.77
RASAL2|Q9UJF2	yellow	0.7	0.81	0.89	0.77
MADD|Q8WXG6	yellow	0.71	0.79	0.88	0.77
BEGAIN|Q9BUH8	yellow	0.72	0.75	0.89	0.76
ARHGAP35|Q9NRY4	yellow	0.75	0.73	0.86	0.76
LRRC4C|Q9HCJ2	yellow	0.76	0.73	0.83	0.76
PCDH1|Q08174	yellow	0.75	0.73	0.85	0.76
SLC2A13|Q96QE2	yellow	0.72	0.79	0.83	0.76
PLEKHG5|O94827	yellow	0.72	0.8	0.82	0.76
STX1A|Q16623	yellow	0.67	0.83	0.9	0.76
TOLLIP|Q9H0E2	yellow	0.73	0.8	0.77	0.76
BCAS3|Q9H6U6	yellow	0.63	0.9	0.9	0.76
KCNMA1|Q12791	yellow	0.68	0.83	0.88	0.76
BRSK1|Q8TDC3	yellow	0.67	0.85	0.87	0.76
NLGN3|Q9NZ94	yellow	0.7	0.8	0.88	0.76
SLK|Q9H2G2	yellow	0.71	0.77	0.87	0.76
MAP4K3|Q8IVH8	yellow	0.71	0.83	0.77	0.76
RIMS2|Q9UQ26	yellow	0.73	0.73	0.86	0.76
ERO1A|Q96HE7	yellow	0.64	0.87	0.91	0.76
SVOP|Q8N4V2	yellow	0.68	0.85	0.82	0.76
HTT|P42858	yellow	0.71	0.82	0.78	0.75
C2CD5|Q86YS7	yellow	0.72	0.8	0.79	0.75
SHC3|Q92529	yellow	0.71	0.82	0.76	0.75
C2CD4C|Q8TF44	yellow	0.68	0.8	0.88	0.75
CSMD1|Q96PZ7	yellow	0.75	0.76	0.74	0.75
LYSMD1|Q96S90	yellow	0.67	0.8	0.9	0.75
KCNJ4|P48050	yellow	0.71	0.78	0.82	0.75
LRFN2|Q9ULH4	yellow	0.72	0.79	0.77	0.75
GABRA4|P48169	yellow	0.74	0.71	0.81	0.75
PIK3R4|Q99570	yellow	0.69	0.81	0.81	0.75
NUMBL|Q9Y6R0	yellow	0.65	0.82	0.9	0.75
TRIM46|Q7Z4K8	yellow	0.67	0.78	0.89	0.75
NTRK3|Q16288	yellow	0.76	0.72	0.75	0.75
USP46|P62068	yellow	0.74	0.72	0.8	0.75
TOMM5|Q8N4H5	yellow	0.68	0.78	0.87	0.74
PRRT1|Q99946	yellow	0.74	0.71	0.79	0.74
SYNE1|Q8NF91	yellow	0.72	0.72	0.84	0.74
DAB2IP|Q5VWQ8	yellow	0.8	0.81	0.51	0.74
PDXP|Q96GD0	yellow	0.65	0.83	0.87	0.74
EPHB6|O15197	yellow	0.67	0.84	0.81	0.74
PRMT8|Q9NR22	yellow	0.64	0.84	0.88	0.74
UBE3A|Q05086	yellow	0.68	0.81	0.81	0.74
STRN3|Q13033	yellow	0.76	0.64	0.84	0.74
GPM6A|P51674	yellow	0.68	0.79	0.85	0.74
ABLIM3|O94929	yellow	0.77	0.65	0.79	0.74
PRR36|Q9H6K5	yellow	0.67	0.8	0.84	0.74
LRRTM1|Q86UE6	yellow	0.72	0.74	0.78	0.74
YWHAB|P31946	yellow	0.64	0.82	0.87	0.74
ICA1|Q05084	yellow	0.67	0.82	0.81	0.74
SYN2|Q92777	yellow	0.66	0.78	0.87	0.74
EPB41L4B|Q9H329	yellow	0.72	0.74	0.78	0.74
AGK|Q53H12	yellow	0.64	0.81	0.88	0.73
RPH3A|Q9Y2J0	yellow	0.66	0.84	0.78	0.73
CYP46A1|Q9Y6A2	yellow	0.71	0.72	0.82	0.73
PEX14|O75381	yellow	0.72	0.75	0.74	0.73
TAOK1|Q7L7X3	yellow	0.65	0.82	0.83	0.73
FIBP|O43427	yellow	0.7	0.78	0.76	0.73
CACNA2D1|P54289	yellow	0.6	0.87	0.88	0.73
TSC1|Q92574	yellow	0.65	0.83	0.79	0.73
RAB3GAP2|Q9H2M9	yellow	0.65	0.78	0.88	0.73
HOMER2|Q9NSB8	yellow	0.69	0.74	0.81	0.73
PPP3R1|P63098	yellow	0.67	0.81	0.76	0.73
PRKCE|Q02156	yellow	0.6	0.86	0.87	0.73
GDAP1|Q8TB36	yellow	0.64	0.74	0.91	0.72
CNTNAP5|Q8WYK1	yellow	0.73	0.71	0.73	0.72
TMOD1|P28289	yellow	0.73	0.61	0.84	0.72
HPCA|P84074	yellow	0.6	0.81	0.92	0.72
NCK2|O43639	yellow	0.79	0.75	0.46	0.72
DPP10|Q8N608	yellow	0.65	0.78	0.81	0.72
GNAO1|P09471	yellow	0.68	0.72	0.81	0.72
PDK2|Q15119	yellow	0.63	0.81	0.8	0.72
RGS17|Q9UGC6	yellow	0.65	0.74	0.83	0.71
SLC25A22|Q9H936	yellow	0.68	0.7	0.82	0.71
ARHGAP39|Q9C0H5	yellow	0.67	0.79	0.72	0.71
ARPP21|Q9UBL0	yellow	0.69	0.72	0.76	0.71
TBC1D10B|Q4KMP7	yellow	0.61	0.81	0.83	0.71
NPTX1|Q15818	yellow	0.65	0.76	0.81	0.71
SYNJ1|O43426	yellow	0.63	0.77	0.86	0.71
BMPR2|Q13873	yellow	0.7	0.69	0.76	0.71
FLRT2|O43155	yellow	0.69	0.64	0.86	0.71
RAB12|Q6IQ22	yellow	0.68	0.71	0.78	0.71
LRTM2|Q8N967	yellow	0.62	0.78	0.84	0.71
SYT12|Q8IV01	yellow	0.61	0.82	0.81	0.71
CCDC177|Q9NQR7	yellow	0.67	0.8	0.7	0.71
ACTR2|P61160	yellow	0.72	0.61	0.82	0.71
NECAB1|Q8N987	yellow	0.62	0.81	0.8	0.71
TTC9|Q92623	yellow	0.66	0.71	0.81	0.71
CRYM|Q14894	yellow	0.58	0.84	0.85	0.71
CDC42BPB|Q9Y5S2	yellow	0.72	0.64	0.76	0.71
SATB2|Q9UPW6	yellow	0.69	0.72	0.73	0.7
DOCK3|Q8IZD9	yellow	0.62	0.78	0.82	0.7
SLC12A5|Q9H2X9	yellow	0.63	0.78	0.78	0.7
PIK3C3|Q8NEB9	yellow	0.63	0.81	0.74	0.7
KCNA4|P22459	yellow	0.6	0.87	0.75	0.7
JPH3|Q8WXH2	yellow	0.73	0.68	0.67	0.7
SLC8A1|P32418	yellow	0.63	0.79	0.76	0.7
GATD1|Q8NB37	yellow	0.6	0.77	0.86	0.7
PDK3|Q15120	yellow	0.61	0.79	0.8	0.7
CALCOCO1|Q9P1Z2	yellow	0.6	0.81	0.8	0.7
LRRTM3|Q86VH5	yellow	0.73	0.6	0.73	0.7
DBNL|Q9UJU6	yellow	0.65	0.7	0.81	0.7
NPTXR|O95502	yellow	0.63	0.74	0.8	0.7
RNF11|Q9Y3C5	yellow	0.72	0.72	0.6	0.7
CPNE8|Q86YQ8	yellow	0.64	0.78	0.73	0.69
ARHGEF9|O43307	yellow	0.68	0.61	0.84	0.69
VPS29|Q9UBQ0	yellow	0.72	0.58	0.77	0.69
NCALD|P61601	yellow	0.58	0.8	0.83	0.69
EHD3|Q9NZN3	yellow	0.6	0.82	0.72	0.69
TMEFF1|Q8IYR6	yellow	0.63	0.71	0.8	0.69
IL1RAPL1|Q9NZN1	yellow	0.64	0.73	0.76	0.69
SNCA|P37840	yellow	0.61	0.71	0.86	0.69
VPS33B|Q9H267	yellow	0.64	0.72	0.74	0.68
NRN1|Q9NPD7	yellow	0.54	0.83	0.84	0.68
STAMBPL1|Q96FJ0	yellow	0.63	0.79	0.67	0.68
ILDR2|Q71H61	yellow	0.7	0.58	0.79	0.68
SCN3B|Q9NY72	yellow	0.6	0.72	0.83	0.68
SYNPR|Q8TBG9	yellow	0.68	0.62	0.76	0.68
AFDN|P55196	yellow	0.68	0.59	0.81	0.68
KLHL22|Q53GT1	yellow	0.67	0.6	0.82	0.68
ARC|Q7LC44	yellow	0.63	0.73	0.72	0.68
TRIM3|O75382	yellow	0.55	0.79	0.86	0.68
NECAB2|Q7Z6G3	yellow	0.65	0.68	0.75	0.68
ISCU|Q9H1K1	yellow	0.56	0.79	0.79	0.67
SEMA4D|Q92854	yellow	0.56	0.77	0.8	0.67
PALM|O75781	yellow	0.64	0.66	0.74	0.67
CPD|O75976	yellow	0.62	0.74	0.67	0.67
SH3PXD2A|Q5TCZ1	yellow	0.61	0.66	0.8	0.66
PAK5|Q9P286	yellow	0.61	0.65	0.82	0.66
NECTIN1|Q15223	yellow	0.52	0.79	0.85	0.66
NUAK1|O60285	yellow	0.63	0.8	0.53	0.66
NRP2|O60462	yellow	0.66	0.65	0.67	0.66
C1QTNF4|Q9BXJ3	yellow	0.57	0.75	0.76	0.66
NLGN4X|Q8N0W4	yellow	0.63	0.66	0.73	0.66
PLXNC1|O60486	yellow	0.7	0.53	0.72	0.66
HOOK1|Q9UJC3	yellow	0.71	0.48	0.76	0.66
EHBP1|Q8NDI1	yellow	0.63	0.72	0.64	0.66
GFRA2|O00451	yellow	0.53	0.8	0.79	0.66
ENTPD3|O75355	yellow	0.64	0.65	0.69	0.65
SERPINI1|Q99574	yellow	0.59	0.72	0.73	0.65
CELF5|Q8N6W0	yellow	0.76	0.48	0.61	0.65
RCN2|Q14257	yellow	0.65	0.53	0.81	0.65
CAMKK2|Q96RR4	yellow	0.51	0.83	0.77	0.65
PTEN|P60484	yellow	0.68	0.59	0.64	0.65
OCRL|Q01968	yellow	0.67	0.6	0.66	0.65
ABCB10|Q9NRK6	yellow	0.67	0.53	0.75	0.65
CYTH2|Q99418	yellow	0.51	0.8	0.78	0.64
ACTN2|P35609	yellow	0.55	0.71	0.79	0.64
ATP2B2|Q01814	yellow	0.6	0.69	0.7	0.64
CSMD3|Q7Z407	yellow	0.63	0.62	0.69	0.64
SAMD14|Q8IZD0	yellow	0.64	0.61	0.68	0.64
AGBL4|Q5VU57	yellow	0.59	0.75	0.61	0.64
EFNB3|Q15768	yellow	0.66	0.59	0.64	0.64
WIPI2|Q9Y4P8	yellow	0.58	0.63	0.79	0.64
PPFIA4|O75335	yellow	0.61	0.69	0.63	0.64
BCAR1|P56945	yellow	0.71	0.46	0.69	0.63
MDGA2|Q7Z553	yellow	0.57	0.68	0.72	0.63
DGKA|P23743	yellow	0.55	0.67	0.79	0.63
MINK1|Q8N4C8	yellow	0.63	0.57	0.71	0.63
HSPA13|P48723	yellow	0.66	0.45	0.81	0.63
WDFY1|Q8IWB7	yellow	0.62	0.57	0.73	0.63
STAT4|Q14765	yellow	0.58	0.73	0.61	0.63
KSR2|Q6VAB6	yellow	0.55	0.74	0.68	0.63
STMN3|Q9NZ72	yellow	0.56	0.71	0.68	0.63
TRIM9|Q9C026	yellow	0.6	0.62	0.71	0.63
RGS6|P49758	yellow	0.52	0.75	0.75	0.63
SEPT7|Q16181	yellow	0.64	0.52	0.72	0.63
DCAF6|Q58WW2	yellow	0.56	0.67	0.73	0.63
PDZD2|O15018	yellow	0.55	0.74	0.68	0.63
KLHL26|Q53HC5	yellow	0.61	0.62	0.66	0.63
GLRA3|O75311	yellow	0.58	0.64	0.72	0.62
CALB1|P05937	yellow	0.53	0.72	0.74	0.62
ZFYVE1|Q9HBF4	yellow	0.55	0.62	0.81	0.62
ANKRD34A|Q69YU3	yellow	0.63	0.61	0.63	0.62
MROH1|Q8NDA8	yellow	0.53	0.74	0.7	0.62
AZI2|Q9H6S1	yellow	0.6	0.6	0.71	0.62
MOB4|Q9Y3A3	yellow	0.46	0.77	0.84	0.62
BAG6|P46379	yellow	0.56	0.69	0.68	0.62
KHDRBS3|O75525	yellow	0.64	0.62	0.56	0.62
PPP1R16B|Q96T49	yellow	0.61	0.49	0.8	0.62
PIANP|Q8IYJ0	yellow	0.59	0.53	0.81	0.62
PDE4D|Q08499	yellow	0.47	0.74	0.83	0.62
HOOK3|Q86VS8	yellow	0.54	0.66	0.74	0.61
PCDH10|Q9P2E7	yellow	0.62	0.66	0.54	0.61
CLSTN1|O94985	yellow	0.49	0.76	0.74	0.61
CTTNBP2|Q8WZ74	yellow	0.58	0.61	0.69	0.61
ZNF365|Q70YC5	yellow	0.62	0.55	0.67	0.61
MGRN1|O60291	yellow	0.53	0.61	0.81	0.61
WASF1|Q92558	yellow	0.59	0.54	0.75	0.61
PCSK1N|Q9UHG2	yellow	0.6	0.62	0.62	0.61
USP43|Q70EL4	yellow	0.68	0.45	0.62	0.61
DDHD1|Q8NEL9	yellow	0.49	0.71	0.77	0.61
RGS14|O43566	yellow	0.54	0.62	0.75	0.61
LONRF2|Q1L5Z9	yellow	0.61	0.58	0.62	0.6
OLFM2|O95897	yellow	0.45	0.76	0.78	0.6
PCDH8|O95206	yellow	0.56	0.7	0.58	0.6
PLCH2|O75038	yellow	0.64	0.43	0.74	0.6
POLDIP2|Q9Y2S7	yellow	0.56	0.61	0.67	0.6
PPP1R16A|Q96I34	yellow	0.71	0.37	0.61	0.6
ME3|Q16798	yellow	0.47	0.7	0.8	0.6
MLIP|Q5VWP3	yellow	0.5	0.75	0.63	0.6
SOWAHB|A6NEL2	yellow	0.59	0.6	0.6	0.59
ATP2B4|P23634	yellow	0.6	0.58	0.6	0.59
MTMR1|Q13613	yellow	0.58	0.5	0.74	0.59
DBT|P11182	yellow	0.47	0.65	0.82	0.59
PREP|P48147	yellow	0.47	0.73	0.72	0.59
CA4|P22748	yellow	0.53	0.61	0.68	0.58
NT5DC3|Q86UY8	yellow	0.4	0.78	0.78	0.58
NPDC1|Q9NQX5	yellow	0.56	0.5	0.73	0.58
PRKCD|Q05655	yellow	0.55	0.49	0.79	0.58
REPS1|Q96D71	yellow	0.56	0.48	0.76	0.58
AATK|Q6ZMQ8	yellow	0.61	0.36	0.8	0.58
PRICKLE2|Q7Z3G6	yellow	0.69	0.4	0.5	0.58
ATP6V0C|P27449	yellow	0.58	0.47	0.72	0.57
SRSF12|Q8WXF0	yellow	0.58	0.64	0.48	0.57
NIPSNAP2|O75323	yellow	0.52	0.6	0.67	0.57
JPH1|Q9HDC5	yellow	0.51	0.51	0.83	0.57
RAP1GAP2|Q684P5	yellow	0.42	0.75	0.74	0.57
SRGAP2|O75044	yellow	0.47	0.64	0.74	0.57
RHBDL3|P58872	yellow	0.51	0.64	0.65	0.57
CCT7|Q99832	yellow	0.46	0.69	0.69	0.57
EPHB2|P29323	yellow	0.42	0.69	0.8	0.57
SH2D3C|Q8N5H7	yellow	0.61	0.54	0.51	0.57
YJEFN3|A6XGL0	yellow	0.55	0.51	0.7	0.57
RALGAPB|Q86X10	yellow	0.55	0.45	0.77	0.57
PARD6A|Q9NPB6	yellow	0.46	0.74	0.6	0.57
LASP1|Q14847	yellow	0.43	0.67	0.76	0.56
TOMM40|O96008	yellow	0.55	0.47	0.72	0.56
TMEM132D|Q14C87	yellow	0.65	0.64	0.22	0.56
SNAP29|O95721	yellow	0.58	0.48	0.62	0.56
CCT3|P49368	yellow	0.47	0.64	0.68	0.56
NYAP1|Q6ZVC0	yellow	0.56	0.44	0.72	0.56
RANBP6|O60518	yellow	0.44	0.68	0.71	0.56
PKP4|Q99569	yellow	0.5	0.58	0.67	0.56
CDH22|Q9UJ99	yellow	0.62	0.56	0.38	0.56
NAA30|Q147X3	yellow	0.66	0.57	0.24	0.55
NPM2|Q86SE8	yellow	0.62	0.48	0.47	0.55
CLUH|O75153	yellow	0.47	0.58	0.75	0.55
EARS2|Q5JPH6	yellow	0.52	0.6	0.56	0.55
SFXN3|Q9BWM7	yellow	0.53	0.57	0.58	0.55
MAST3|O60307	yellow	0.39	0.73	0.73	0.55
CRIP2|P52943	yellow	0.51	0.54	0.66	0.55
PGM2L1|Q6PCE3	yellow	0.47	0.65	0.61	0.55
VGF|O15240	yellow	0.49	0.59	0.64	0.55
PPME1|Q9Y570	yellow	0.43	0.73	0.59	0.55
BAALC|Q8WXS3	yellow	0.5	0.57	0.63	0.55
STX6|O43752	yellow	0.53	0.58	0.52	0.55
SPRYD4|Q8WW59	yellow	0.54	0.42	0.74	0.54
LMTK2|Q8IWU2	yellow	0.6	0.44	0.55	0.54
CCK|P06307	yellow	0.44	0.66	0.65	0.54
NAPG|Q99747	yellow	0.41	0.65	0.73	0.54
TIMM23|O14925	yellow	0.5	0.55	0.63	0.54
FLOT2|Q14254	yellow	0.5	0.57	0.6	0.54
GOPC|Q9HD26	yellow	0.42	0.68	0.65	0.54
SH2B1|Q9NRF2	yellow	0.58	0.46	0.53	0.54
SH3RF1|Q7Z6J0	yellow	0.53	0.51	0.6	0.54
PEX11B|O96011	yellow	0.54	0.57	0.48	0.54
HID1|Q8IV36	yellow	0.56	0.3	0.8	0.54
TMEM121B|Q9BXQ6	yellow	0.36	0.7	0.77	0.54
CRYZL1|O95825	yellow	0.53	0.54	0.53	0.54
DDX25|Q9UHL0	yellow	0.57	0.55	0.44	0.53
BCKDK|O14874	yellow	0.48	0.57	0.63	0.53
TUBB|P07437	yellow	0.37	0.73	0.68	0.53
NSG1|P42857	yellow	0.44	0.71	0.54	0.53
ASTN1|O14525	yellow	0.36	0.66	0.79	0.53
PPP1R7|Q15435	yellow	0.36	0.74	0.7	0.53
VPS35|Q96QK1	yellow	0.55	0.43	0.64	0.53
RAB3B|P20337	yellow	0.57	0.38	0.64	0.53
SIPA1L2|Q9P2F8	yellow	0.51	0.49	0.63	0.53
ADCYAP1|P18509	yellow	0.44	0.56	0.72	0.53
AK5|Q9Y6K8	yellow	0.43	0.66	0.59	0.53
BRCC3|P46736	yellow	0.54	0.5	0.52	0.52
PAG1|Q9NWQ8	yellow	0.56	0.46	0.51	0.52
VPS11|Q9H270	yellow	0.52	0.5	0.56	0.52
PPM1F|P49593	yellow	0.64	0.43	0.32	0.52
TMEM181|Q9P2C4	yellow	0.36	0.66	0.75	0.52
SLC25A36|Q96CQ1	yellow	0.54	0.49	0.5	0.52
LRRC4B|Q9NT99	yellow	0.49	0.44	0.71	0.52
UGGT1|Q9NYU2	yellow	0.41	0.59	0.7	0.51
TCP11L1|Q9NUJ3	yellow	0.36	0.63	0.77	0.51
SYT5|O00445	yellow	0.53	0.5	0.49	0.51
DGKD|Q16760	yellow	0.57	0.34	0.59	0.51
FLOT1|O75955	yellow	0.44	0.57	0.61	0.51
SEC31A|O94979	yellow	0.51	0.43	0.61	0.51
PDE4C|Q08493	yellow	0.46	0.57	0.55	0.51
RAB4A|P20338	yellow	0.38	0.63	0.67	0.51
VPS9D1|Q9Y2B5	yellow	0.39	0.69	0.58	0.51
FIG4|Q92562	yellow	0.56	0.34	0.59	0.51
SHISA6|Q6ZSJ9	yellow	0.49	0.47	0.61	0.51
TSC22D2|O75157	yellow	0.48	0.37	0.77	0.51
DENND6B|Q8NEG7	yellow	0.38	0.66	0.61	0.51
GOSR2|O14653	yellow	0.52	0.39	0.64	0.51
CARTPT|Q16568	yellow	0.49	0.59	0.44	0.51
DCLK2|Q8N568	yellow	0.55	0.29	0.7	0.5
CHRD|Q9H2X0	yellow	0.57	0.35	0.54	0.5
IPO5|O00410	yellow	0.47	0.5	0.6	0.5
|O00370	yellow	0.5	0.32	0.75	0.5
MTCH1|Q9NZJ7	yellow	0.36	0.56	0.77	0.5
CSDE1|O75534	yellow	0.39	0.62	0.62	0.5
GRM8|O00222	yellow	0.58	0.34	0.51	0.5
AFTPH|Q6ULP2	yellow	0.48	0.59	0.42	0.5
PTPN23|Q9H3S7	yellow	0.54	0.39	0.53	0.5
CRAT|P43155	yellow	0.5	0.43	0.55	0.49
VPS18|Q9P253	yellow	0.49	0.48	0.53	0.49
EXOG|Q9Y2C4	yellow	0.51	0.38	0.6	0.49
PDF|Q9HBH1	yellow	0.41	0.48	0.72	0.49
PBX1|P40424	yellow	0.53	0.47	0.42	0.49
PPP4R4|Q6NUP7	yellow	0.36	0.61	0.66	0.49
CCKBR|P32239	yellow	0.45	0.54	0.52	0.49
RMND1|Q9NWS8	yellow	0.43	0.55	0.54	0.49
PARS2|Q7L3T8	yellow	0.35	0.57	0.71	0.48
CCDC90B|Q9GZT6	yellow	0.45	0.39	0.7	0.48
PPP2CB|P62714	yellow	0.48	0.39	0.61	0.48
FAM162B|Q5T6X4	yellow	0.37	0.64	0.52	0.48
MRPL2|Q5T653	yellow	0.42	0.46	0.65	0.48
|A6NNZ2	yellow	0.36	0.63	0.57	0.47
RPL36A|P83881	yellow	0.35	0.55	0.7	0.47
MCF2L|O15068	yellow	0.45	0.39	0.65	0.47
LRRK1|Q38SD2	yellow	0.51	0.55	0.26	0.47
BRI3BP|Q8WY22	yellow	0.48	0.58	0.29	0.47
ADCK5|Q3MIX3	yellow	0.51	0.38	0.51	0.47
FAM84A|Q96KN4	yellow	0.48	0.47	0.46	0.47
COQ8A|Q8NI60	yellow	0.38	0.52	0.64	0.47
TRAPPC12|Q8WVT3	yellow	0.33	0.65	0.59	0.47
CLIP3|Q96DZ5	yellow	0.4	0.54	0.53	0.47
MET|P08581	yellow	0.54	0.42	0.32	0.46
PPEF1|O14829	yellow	0.38	0.46	0.69	0.46
SCO2|O43819	yellow	0.38	0.54	0.56	0.46
TMEM186|Q96B77	yellow	0.42	0.53	0.48	0.46
PCSK2|P16519	yellow	0.42	0.56	0.41	0.46
RCN1|Q15293	yellow	0.47	0.31	0.64	0.46
ARHGAP33|O14559	yellow	0.32	0.59	0.66	0.46
USP14|P54578	yellow	0.36	0.51	0.66	0.46
PIKFYVE|Q9Y2I7	yellow	0.55	0.39	0.32	0.46
STX8|Q9UNK0	yellow	0.43	0.47	0.52	0.46
GRASP|Q7Z6J2	yellow	0.39	0.45	0.64	0.46
SORCS3|Q9UPU3	yellow	0.37	0.61	0.47	0.46
PABPC4|Q13310	yellow	0.35	0.6	0.53	0.46
LRRC40|Q9H9A6	yellow	0.37	0.52	0.58	0.45
SCAMP3|O14828	yellow	0.38	0.41	0.73	0.45
KLHDC9|Q8NEP7	yellow	0.52	0.37	0.39	0.45
MPV17|P39210	yellow	0.41	0.4	0.62	0.45
BDH1|Q02338	yellow	0.34	0.57	0.58	0.45
CRELD1|Q96HD1	yellow	0.4	0.42	0.62	0.45
COQ10B|Q9H8M1	yellow	0.48	0.41	0.41	0.45
TMEM141|Q96I45	yellow	0.42	0.36	0.63	0.45
GUF1|Q8N442	yellow	0.35	0.54	0.57	0.45
TBC1D13|Q9NVG8	yellow	0.4	0.39	0.63	0.45
NPTX2|P47972	yellow	0.3	0.62	0.59	0.44
CC2D1A|Q6P1N0	yellow	0.41	0.28	0.75	0.44
TMCC1|O94876	yellow	0.35	0.59	0.46	0.44
MBLAC2|Q68D91	yellow	0.47	0.28	0.6	0.44
GID8|Q9NWU2	yellow	0.49	0.37	0.43	0.44
ACTB|P60709	yellow	0.45	0.36	0.52	0.44
MXRA7|P84157	yellow	0.45	0.3	0.6	0.44
FECH|P22830	yellow	0.41	0.46	0.5	0.44
PRUNE1|Q86TP1	yellow	0.39	0.5	0.45	0.43
EPHA3|P29320	yellow	0.29	0.57	0.64	0.43
UCHL1|P09936	yellow	0.28	0.57	0.67	0.43
SUOX|P51687	yellow	0.43	0.37	0.54	0.43
DNAJA2|O60884	yellow	0.33	0.45	0.67	0.43
MAGED4|Q96JG8	yellow	0.34	0.51	0.56	0.43
AGAP1|Q9UPQ3	yellow	0.4	0.48	0.44	0.43
HAGH|Q16775	yellow	0.36	0.48	0.54	0.43
NOCT|Q9UK39	yellow	0.3	0.62	0.48	0.43
SEL1L|Q9UBV2	yellow	0.39	0.5	0.4	0.43
SIRPA|P78324	yellow	0.28	0.57	0.6	0.42
SAR1A|Q9NR31	yellow	0.48	0.25	0.53	0.42
FKBP1A|P62942	yellow	0.37	0.38	0.61	0.42
TMEM230|Q96A57	yellow	0.35	0.45	0.57	0.42
GNB2|P62879	yellow	0.38	0.41	0.53	0.42
RASA1|P20936	yellow	0.37	0.5	0.44	0.42
NHSL2|Q5HYW2	yellow	0.53	0.17	0.47	0.42
SLC43A2|Q8N370	yellow	0.33	0.49	0.52	0.41
TRAP1|Q12931	yellow	0.39	0.4	0.5	0.41
TMEM223|A0PJW6	yellow	0.42	0.39	0.42	0.41
SYNJ2BP|P57105	yellow	0.42	0.21	0.67	0.41
VARS|P26640	yellow	0.33	0.44	0.57	0.41
FBXL2|Q9UKC9	yellow	0.49	0.33	0.3	0.41
HSPA8|P11142	yellow	0.32	0.5	0.5	0.41
KIF21B|O75037	yellow	0.44	0.26	0.52	0.4
DDI2|Q5TDH0	yellow	0.37	0.43	0.47	0.4
TBC1D1|Q86TI0	yellow	0.38	0.39	0.47	0.4
GPRIN3|Q6ZVF9	yellow	0.39	0.37	0.46	0.4
CCSAP|Q6IQ19	yellow	0.37	0.37	0.52	0.4
R3HDM1|Q15032	yellow	0.4	0.32	0.51	0.4
UBASH3B|Q8TF42	yellow	0.41	0.29	0.53	0.4
YTHDF3|Q7Z739	yellow	0.37	0.44	0.43	0.4
NUDT11|Q96G61	yellow	0.22	0.57	0.62	0.4
PI4K2A|Q9BTU6	yellow	0.37	0.39	0.46	0.39
SEMA4A|Q9H3S1	yellow	0.33	0.4	0.54	0.39
RNF34|Q969K3	yellow	0.36	0.4	0.45	0.39
ATP6V1B1|P15313	yellow	0.4	0.42	0.32	0.39
TRAPPC11|Q7Z392	yellow	0.27	0.43	0.64	0.39
MTHFD1L|Q6UB35	yellow	0.4	0.3	0.46	0.38
NBDY|A0A0U1RRE5	yellow	0.3	0.43	0.54	0.38
ZC3H12B|Q5HYM0	yellow	0.44	0.26	0.4	0.38
TENM1|Q9UKZ4	yellow	0.44	0.24	0.42	0.38
ACTBL2|Q562R1	yellow	0.45	0.23	0.42	0.38
SGSM2|O43147	yellow	0.4	0.38	0.34	0.38
CCT4|P50991	yellow	0.21	0.5	0.65	0.38
KIRREL3|Q8IZU9	yellow	0.43	0.34	0.31	0.38
RAB23|Q9ULC3	yellow	0.4	0.18	0.58	0.38
NFX1|Q12986	yellow	0.42	0.44	0.17	0.37
DGUOK|Q16854	yellow	0.41	0.22	0.51	0.37
TAF15|Q92804	yellow	0.4	0.32	0.38	0.37
RAB10|P61026	yellow	0.2	0.51	0.63	0.37
PNMA1|Q8ND90	yellow	0.35	0.4	0.37	0.37
LAMP5|Q9UJQ1	yellow	0.36	0.26	0.53	0.37
KDM5C|P41229	yellow	0.41	0.43	0.16	0.37
SLIT1|O75093	yellow	0.3	0.32	0.6	0.37
GABRA5|P31644	yellow	0.26	0.38	0.63	0.36
PTPN11|Q06124	yellow	0.34	0.41	0.36	0.36
NDUFAF6|Q330K2	yellow	0.43	0.22	0.39	0.36
PPP1R3G|B7ZBB8	yellow	0.28	0.58	0.26	0.36
OCIAD2|Q56VL3	yellow	0.3	0.3	0.61	0.36
YME1L1|Q96TA2	yellow	0.39	0.38	0.24	0.36
NYAP2|Q9P242	yellow	0.43	0.14	0.48	0.36
NPRL2|Q8WTW4	yellow	0.35	0.36	0.38	0.36
TMEM132A|Q24JP5	yellow	0.33	0.29	0.52	0.36
TBRG4|Q969Z0	yellow	0.21	0.53	0.49	0.36
ATP6V1G3|Q96LB4	yellow	0.33	0.27	0.53	0.35
PLPP7|Q8NBV4	yellow	0.38	0.38	0.24	0.35
SH3BP5L|Q7L8J4	yellow	0.22	0.47	0.54	0.35
B4GALNT1|Q00973	yellow	0.26	0.43	0.5	0.35
SGTA|O43765	yellow	0.24	0.39	0.62	0.35
LARS2|Q15031	yellow	0.34	0.29	0.49	0.35
COPS5|Q92905	yellow	0.27	0.4	0.49	0.35
TAPT1|Q6NXT6	yellow	0.37	0.31	0.36	0.35
OPTN|Q96CV9	yellow	0.2	0.49	0.54	0.35
MIPEP|Q99797	yellow	0.29	0.43	0.37	0.35
CTXN1|P60606	yellow	0.43	0.21	0.3	0.34
N4BP3|O15049	yellow	0.39	0.24	0.36	0.34
MAPK8IP2|Q13387	yellow	0.24	0.54	0.32	0.34
VPS33A|Q96AX1	yellow	0.3	0.41	0.34	0.34
MTFMT|Q96DP5	yellow	0.23	0.43	0.5	0.34
DNAJB11|Q9UBS4	yellow	0.28	0.32	0.52	0.34
C8orf82|Q6P1X6	yellow	0.23	0.41	0.52	0.34
HDHD3|Q9BSH5	yellow	0.34	0.21	0.5	0.34
NUDCD1|Q96RS6	yellow	0.34	0.22	0.48	0.34
LSM11|P83369	yellow	0.35	0.2	0.48	0.34
TMSB10|P63313	yellow	0.22	0.38	0.57	0.33
PFDN4|Q9NQP4	yellow	0.19	0.54	0.4	0.33
SURF6|O75683	yellow	0.31	0.33	0.36	0.33
IRAK1|P51617	yellow	0.35	0.22	0.43	0.33
RIOX1|Q9H6W3	yellow	0.36	0.24	0.37	0.33
CAND2|O75155	yellow	0.28	0.4	0.36	0.33
HARS2|P49590	yellow	0.32	0.21	0.5	0.33
STRIP2|Q9ULQ0	yellow	0.44	0.28	0.07	0.33
SCFD1|Q8WVM8	yellow	0.22	0.33	0.56	0.32
DYNLL1|P63167	yellow	0.27	0.34	0.4	0.32
PEX19|P40855	yellow	0.32	0.32	0.3	0.32
GDPD5|Q8WTR4	yellow	0.31	0.34	0.3	0.32
L2HGDH|Q9H9P8	yellow	0.28	0.27	0.47	0.31
RSPRY1|Q96DX4	yellow	0.27	0.37	0.35	0.31
FAM136A|Q96C01	yellow	0.25	0.4	0.34	0.31
MLST8|Q9BVC4	yellow	0.23	0.33	0.47	0.31
SLIT2|O94813	yellow	0.27	0.36	0.32	0.3
RNF141|Q8WVD5	yellow	0.17	0.5	0.39	0.3
ATP11B|Q9Y2G3	yellow	0.36	0.14	0.37	0.3
GOLM1|Q8NBJ4	yellow	0.3	0.18	0.46	0.3
CLIP1|P30622	yellow	0.37	0.11	0.35	0.29
GRB14|Q14449	yellow	0.22	0.31	0.46	0.29
GATB|O75879	yellow	0.33	0.29	0.19	0.29
BACE1|P56817	yellow	0.24	0.36	0.34	0.29
TRUB1|Q8WWH5	yellow	0.23	0.4	0.3	0.29
WDR20|Q8TBZ3	yellow	0.23	0.31	0.44	0.29
NPRL3|Q12980	yellow	0.33	0.27	0.2	0.29
UPF3B|Q9BZI7	yellow	0.36	0.13	0.31	0.29
CPNE9|Q8IYJ1	yellow	0.19	0.56	0.14	0.29
KBTBD2|Q8IY47	yellow	0.21	0.36	0.38	0.29
COPS8|Q99627	yellow	0.25	0.18	0.54	0.28
ZDHHC8|Q9ULC8	yellow	0.24	0.28	0.41	0.28
ATE1|O95260	yellow	0.27	0.26	0.33	0.28
POR|P16435	yellow	0.23	0.21	0.5	0.28
PCDHA11|Q9Y5I1	yellow	0.21	0.37	0.32	0.28
AADAT|Q8N5Z0	yellow	0.27	0.2	0.38	0.27
LRRC49|Q8IUZ0	yellow	0.25	0.33	0.25	0.27
GMFB|P60983	yellow	0.23	0.17	0.52	0.27
USP13|Q92995	yellow	0.25	0.36	0.21	0.27
THEM4|Q5T1C6	yellow	0.2	0.25	0.47	0.27
METTL26|Q96S19	yellow	0.23	0.31	0.31	0.27
MIB2|Q96AX9	yellow	0.23	0.29	0.33	0.27
HACL1|Q9UJ83	yellow	0.31	0.16	0.29	0.26
GFM2|Q969S9	yellow	0.18	0.27	0.46	0.26
GBA|P04062	yellow	0.23	0.36	0.19	0.26
PRADC1|Q9BSG0	yellow	0.26	0.29	0.19	0.25
NPM3|O75607	yellow	0.24	0.27	0.27	0.25
DNAJC2|Q99543	yellow	0.28	0.17	0.28	0.25
CCZ1B|P86790	yellow	0.15	0.37	0.35	0.25
GTPBP10|A4D1E9	yellow	0.19	0.29	0.34	0.25
TMEM214|Q6NUQ4	yellow	0.23	0.18	0.39	0.25
ATP4A|P20648	yellow	0.18	0.32	0.29	0.24
OAT|P04181	yellow	0.21	0.22	0.35	0.24
ACAD9|Q9H845	yellow	0.19	0.2	0.43	0.24
ALG2|Q9H553	yellow	0.2	0.22	0.36	0.24
CNIH4|Q9P003	yellow	0.22	0.28	0.25	0.24
PARG|Q86W56	yellow	0.26	0.13	0.31	0.23
RWDD2A|Q9UIY3	yellow	0.33	0.14	0.09	0.23
BCAT1|P54687	yellow	0.19	0.12	0.45	0.22
TUBGCP5|Q96RT8	yellow	0.23	0.23	0.21	0.22
SDK2|Q58EX2	yellow	0.06	0.36	0.43	0.21
MMP24OS|A0A0U1RRL7	yellow	0.25	0.26	0.04	0.21
PDXK|O00764	yellow	0.16	0.2	0.35	0.21
RPL18A|Q02543	yellow	0.18	0.21	0.26	0.21
LTN1|O94822	yellow	0.15	0.34	0.16	0.2
MMS19|Q96T76	yellow	0.21	0.13	0.28	0.2
RNF121|Q9H920	yellow	0.1	0.22	0.4	0.19
RINT1|Q6NUQ1	yellow	0.16	0.13	0.38	0.19
DMAC2L|Q99766	yellow	0.12	0.17	0.36	0.18
RNF157|Q96PX1	yellow	0.16	0.25	0.14	0.18
TTLL1|O95922	yellow	0.15	0.22	0.2	0.18
SPPL2B|Q8TCT7	yellow	0.16	0.26	0.11	0.18
PIGK|Q92643	yellow	0.09	0.36	0.15	0.17
TBC1D19|Q8N5T2	yellow	0.09	0.26	0.26	0.17
POLR2H|P52434	yellow	0.15	0.2	0.19	0.17
ALG1|Q9BT22	yellow	0.13	0.25	0.13	0.16
SUGT1|Q9Y2Z0	yellow	0.12	0.2	0.22	0.16
DOP1B|Q9Y3R5	yellow	0.15	0.22	0.09	0.16
CPOX|P36551	yellow	0.16	0.09	0.24	0.16
SDHAF3|Q9NRP4	yellow	0.04	0.25	0.32	0.15
SEC22B|O75396	yellow	0.15	0.1	0.23	0.15
NRIP3|Q9NQ35	yellow	0.02	0.18	0.44	0.15
SUMO1|P63165	yellow	0.04	0.33	0.16	0.14
KIAA1324L|A8MWY0	yellow	0.1	0.23	0.1	0.13
GPAA1|O43292	yellow	0.06	0.23	0.18	0.13
ALDH1A3|P47895	yellow	0.14	0.17	0.03	0.12
TMX2|Q9Y320	yellow	0.12	0.16	0.07	0.12
MCOLN1|Q9GZU1	yellow	0.03	0.18	0.28	0.12

### Sheet: 7
Supplementary Table 7. Enriched Gene Ontology (GO) Biological Process sets per protein co-expression module.
Gene set enrichment was performed using R package clusterProfiler using the GO BP database, using the 7860 proteins profiled in all three cohorts as the background list. Only genes that matched to Entrez IDs through clusterProfiler were included in the gene set tests.
For each module, the enriched GO Biological Processes at Benjamini-Hochberg p-value < 0.05 are presented. The module lightgreen had no enriched processes at that threshold.
Module	genes in module	genes matched to Entrez ID	p.rank	ID	Description	Enrichment p-value	Benjamini-Hochberg adjusted p-value	GeneRatio	BgRatio	RichFactor	FoldEnrichment	geneID	Count_GO_BP
turquoise	1737	1691	1	GO:0006397	mRNA processing	6.59693e-30	2.84063752602269e-26	169/1619	341/7266	0.495601173020528	2.22423602419219	22985/54890/9716/55082/51329/421/8896/51759/79577/728642/984/1207/29894/51692/11052/51340/1477/1479/56259/57703/28960/10521/9416/10212/7919/9879/51202/1665/9785/1660/55192/9343/9775/5394/9130/81608/50628/25929/54960/27238/3178/3181/3183/3185/3187/3190/4670/10236/11100/221092/3192/3297/27336/3550/3609/57461/10625/55677/51574/123169/3958/57819/27258/11157/51690/51631/51747/55692/55110/4154/57721/79066/56339/23517/22916/4691/54888/4928/8106/54623/10914/94104/57060/63935/84844/5356/5411/23759/151987/23398/9588/26121/84950/55119/55660/9128/24148/10594/5725/22827/22913/55696/58517/55131/9584/79171/5936/9939/51634/10921/58490/23248/9667/9092/163859/10291/8175/10946/23451/23450/10262/83443/51639/6421/10285/23020/9410/6625/6626/6629/6628/6632/6633/6634/6636/6637/6651/10250/51593/10772/9295/6426/6427/6428/6429/6431/6432/8683/6830/8189/23435/10915/57187/8563/79228/29896/6434/54957/11338/10713/25962/51729/55339/9589/56949/22803/4904/55702/677	169
turquoise	1737	1691	2	GO:0008380	RNA splicing	1.3662e-27	2.94143513919576e-24	155/1619	312/7266	0.496794871794872	2.2295932912054	22985/79026/9716/55082/51329/421/8896/79074/51759/728642/984/1207/51340/56259/57703/28960/10521/9416/10212/7919/9879/51202/1665/9785/1660/55192/9343/9775/5394/9130/50628/25929/54960/27238/3178/3181/3183/3185/3187/3190/4670/10236/11100/221092/3192/27336/3550/3609/57461/10625/55677/51574/3958/57819/27258/11157/51690/51631/51747/55692/55110/4154/57721/79066/56339/23517/22916/4691/4928/94104/57060/84844/5356/5411/5430/23759/151987/23398/9588/26121/84950/55119/55660/9128/24148/10594/5725/22827/22913/10137/55696/58517/55131/9584/79171/5936/9939/51634/10921/51493/51637/9092/163859/10291/8175/10946/23451/23450/10262/83443/51639/6421/112869/10285/23020/9410/6625/6626/6629/6628/6632/6633/6634/6636/6637/6651/10250/10772/9295/6426/6427/6428/6429/6431/6432/8683/6830/23435/10915/57187/8563/79228/7009/29896/6434/8295/54957/11338/10713/25962/51729/9589/56949/4904/55702	155
turquoise	1737	1691	3	GO:0016071	mRNA metabolic process	4.04829e-25	5.46810177064644e-22	205/1619	481/7266	0.426195426195426	1.9127461190463	22985/26523/54890/302/8546/328/9716/55082/51329/421/472/8896/51759/79577/728642/984/1207/29894/51692/11052/51340/1477/1479/56259/57703/28960/10521/9416/10212/7919/9879/51202/1665/9785/1660/1736/55192/9343/9775/2107/5394/23404/23016/11340/5393/9130/81608/79068/9513/50628/25929/54960/27238/3178/3181/3183/3185/3187/3190/4670/10236/11100/221092/3192/3297/27336/3550/3609/57461/10625/55677/51574/123169/3958/57819/27258/11157/51690/51631/51747/55692/55110/1432/9261/4154/57721/79066/56339/51154/23517/4615/22916/4691/4869/54888/4928/8106/54623/10914/94104/57060/55795/63935/84844/5356/5411/5436/23759/151987/23398/9588/26121/84950/55119/55660/9128/24148/10594/5725/22827/22913/55696/58517/55131/155435/9584/79171/5936/9939/51634/10921/6093/58490/23248/6257/6281/9667/23034/55095/9092/163859/10291/8175/10946/23451/23450/10262/83443/51639/6421/23293/10285/23020/9410/6625/6626/6629/6628/6632/6633/6634/6636/6637/6651/10250/51593/10772/9295/6426/6427/6428/6429/6431/6432/8683/6741/6774/6830/8189/6874/6879/23435/10915/57187/8563/79228/29896/6434/54957/11338/10713/7431/25962/51729/55339/9589/56949/22803/4904/8531/55702/79882/56829/677/22882	205
turquoise	1737	1691	4	GO:0000377	RNA splicing, via transesterification reactions with bulged adenosine as nucleophile	6.3494e-25	5.46810177064644e-22	121/1619	228/7266	0.530701754385965	2.38176587237086	22985/9716/55082/8896/51759/1207/51340/56259/57703/28960/10521/9416/10212/7919/9879/1665/9785/1660/55192/9343/9775/5394/50628/25929/54960/27238/3178/3181/3183/3185/3187/3190/4670/10236/11100/221092/3192/27336/3550/3609/57461/51574/57819/27258/11157/51690/51631/51747/55692/55110/57721/79066/56339/23517/22916/4691/4928/94104/57060/84844/5356/5411/23398/9588/26121/84950/55660/9128/24148/10594/5725/22827/22913/55696/58517/9584/79171/5936/9939/51634/10921/9092/163859/10291/8175/10946/23451/23450/10262/83443/51639/6421/23020/9410/6625/6626/6629/6628/6632/6633/6634/6636/6637/6651/10250/10772/6426/6427/6428/6429/6431/6432/8683/29896/6434/54957/11338/10713/9589/56949/55702	121
turquoise	1737	1691	5	GO:0000398	mRNA splicing, via spliceosome	6.3494e-25	5.46810177064644e-22	121/1619	228/7266	0.530701754385965	2.38176587237086	22985/9716/55082/8896/51759/1207/51340/56259/57703/28960/10521/9416/10212/7919/9879/1665/9785/1660/55192/9343/9775/5394/50628/25929/54960/27238/3178/3181/3183/3185/3187/3190/4670/10236/11100/221092/3192/27336/3550/3609/57461/51574/57819/27258/11157/51690/51631/51747/55692/55110/57721/79066/56339/23517/22916/4691/4928/94104/57060/84844/5356/5411/23398/9588/26121/84950/55660/9128/24148/10594/5725/22827/22913/55696/58517/9584/79171/5936/9939/51634/10921/9092/163859/10291/8175/10946/23451/23450/10262/83443/51639/6421/23020/9410/6625/6626/6629/6628/6632/6633/6634/6636/6637/6651/10250/10772/6426/6427/6428/6429/6431/6432/8683/29896/6434/54957/11338/10713/9589/56949/55702	121
turquoise	1737	1691	6	GO:0000375	RNA splicing, via transesterification reactions	1.18521e-24	8.50583219356215e-22	122/1619	232/7266	0.525862068965517	2.36004557943388	22985/9716/55082/8896/51759/1207/51340/56259/57703/28960/10521/9416/10212/7919/9879/1665/9785/1660/55192/9343/9775/5394/50628/25929/54960/27238/3178/3181/3183/3185/3187/3190/4670/10236/11100/221092/3192/27336/3550/3609/57461/51574/57819/27258/11157/51690/51631/51747/55692/55110/57721/79066/56339/23517/22916/4691/4928/94104/57060/84844/5356/5411/23398/9588/26121/84950/55660/9128/24148/10594/5725/22827/22913/55696/58517/9584/79171/5936/9939/51634/10921/9092/163859/10291/8175/10946/23451/23450/10262/83443/51639/6421/10285/23020/9410/6625/6626/6629/6628/6632/6633/6634/6636/6637/6651/10250/10772/6426/6427/6428/6429/6431/6432/8683/29896/6434/54957/11338/10713/9589/56949/55702	122
turquoise	1737	1691	7	GO:0045934	negative regulation of nucleobase-containing compound metabolic process	4.5983e-16	2.82861426630347e-13	188/1619	499/7266	0.376753507014028	1.69085298453609	10157/22985/51005/328/427/472/648/865/10951/11335/23468/55749/11007/79577/1027/8545/1108/10664/9646/1601/9188/1660/23405/1736/27122/55929/55192/1786/5977/2067/5394/7430/2167/2203/2263/2551/29926/23560/3054/3059/3065/3066/8841/10013/3068/3159/3178/3181/3183/3190/3192/3297/3428/3609/3621/26145/64207/79047/23028/51574/3987/55646/84232/10916/1432/9261/4152/8932/4204/4221/57721/79066/4361/4436/2956/9219/4615/4683/4734/7469/25920/51497/7936/4782/4784/4790/25836/64802/4853/7182/54888/84309/54623/54625/142/83666/5074/57326/57060/55795/5111/27250/23244/51808/84295/5371/51535/5716/5725/5788/10111/22913/5925/5928/5931/79171/3516/55758/5970/5981/5993/6015/84864/10921/9252/23168/10856/6282/57466/6418/2810/6421/112869/6469/4087/4089/4090/8467/6601/6605/23347/23293/10174/6663/6672/23013/8878/10772/6427/6429/6431/6432/8683/6772/6774/6829/6879/23435/10915/7014/7088/7009/7175/10346/8805/10155/51592/81628/706/10628/11338/7329/55031/23063/11091/80335/23286/7520/2547/10413/4904/8531/7528/22882/23051/7750/10771/23613	188
turquoise	1737	1691	8	GO:0045944	positive regulation of transcription by RNA polymerase II	1.50265e-15	8.08798946193677e-13	148/1619	368/7266	0.402173913043478	1.8049386363026	90/10974/26523/302/8546/328/9070/472/23476/865/958/79577/80279/51379/10664/9646/1601/65992/10521/9188/7913/1660/1856/1956/1973/2067/5393/8772/2263/8939/2551/2553/2962/2963/2969/3054/3059/3065/3066/8841/3068/3082/3159/3190/3192/3297/3428/80173/3551/3606/64207/3655/3717/3728/23028/51574/123169/10859/1432/57506/9656/4204/6837/9439/4221/23609/9219/4615/10135/22916/4691/7469/7936/84901/4774/4782/4784/4790/4802/25836/4853/4869/7182/4899/64710/54623/11315/142/94104/55023/5359/5587/5591/24148/5925/3516/5970/5966/5993/28984/23433/8737/56254/9810/58490/6197/8986/9252/51637/10856/6257/6281/1901/23451/6421/6469/10991/4087/4089/4090/6594/8467/6598/6663/6672/8878/23635/23648/6772/6774/6776/6777/6829/6830/6874/6879/6917/10915/7030/7110/7391/51741/2547/10413/4904/7525/7528/23613	148
turquoise	1737	1691	9	GO:0051253	negative regulation of RNA metabolic process	3.31438e-14	1.58574670204275e-11	168/1619	448/7266	0.375	1.68298332303891	10157/22985/328/427/648/865/10951/11335/23468/55749/11007/79577/1027/8545/1108/10664/9646/1601/9188/1660/23405/1736/27122/55929/55192/1786/5977/7430/2167/2203/2263/2551/3054/3059/3065/3066/8841/10013/3068/3159/3181/3183/3190/3192/3297/3428/3609/3621/26145/64207/79047/23028/51574/3987/55646/84232/10916/1432/9261/4152/8932/4204/4221/57721/79066/9219/4615/4734/7469/25920/51497/7936/4782/4784/4790/25836/64802/4853/7182/54888/54623/54625/142/83666/5074/57326/57060/55795/5111/27250/51808/84295/5371/51535/5716/5725/5788/22913/5925/5928/5931/79171/3516/55758/5970/5981/5993/6015/84864/10921/9252/23168/10856/57466/6418/2810/6421/112869/6469/4087/4089/4090/8467/6601/6605/10174/6663/6672/23013/8878/10772/6427/6429/6431/6432/8683/6772/6774/6829/6879/23435/10915/7088/7009/7175/10346/8805/10155/51592/81628/10628/11338/7329/55031/11091/80335/23286/7520/2547/10413/4904/8531/7528/22882/23051/7750/10771/23613	168
turquoise	1737	1691	10	GO:0001775	cell activation	3.5401e-13	1.52436520344017e-10	163/1619	441/7266	0.369614512471655	1.65881349451454	6868/8754/199/54890/301/8546/54518/348/8289/472/567/581/8915/637/388552/55330/648/23476/683/684/712/865/977/23607/958/960/972/1192/1191/1445/1465/1075/1514/1650/65992/1608/9231/139818/1794/1947/1956/440275/11117/84034/953/954/2067/50848/8772/25793/2207/83706/2241/2730/2697/2776/10457/2896/2934/3105/3113/3115/3122/3123/56941/3315/3383/3430/3603/3606/3572/3611/3635/3684/3688/3689/3696/3707/3716/3717/23303/3836/3916/3936/3956/3958/3965/10859/4067/8379/1432/4137/4221/56339/9258/4332/4436/2956/4478/4615/4683/3071/23385/5819/4853/5074/55193/55795/5130/5336/5359/4860/5052/57580/5591/5592/5699/5777/5788/29108/5873/8934/5880/22821/3516/28984/6284/9092/23513/6385/6469/8935/7922/23657/4089/6598/6601/6605/8773/6655/6774/6776/6777/6810/6830/23075/7057/7094/81542/7155/7297/23376/201294/7409/7410/7412/7414/11326/64115/2547/7525/7528/677	163
turquoise	1737	1691	11	GO:0045892	negative regulation of DNA-templated transcription	1.52082e-12	5.95330486544309e-10	145/1619	385/7266	0.376623376623377	1.69026896512999	10157/328/427/648/865/10951/11335/23468/55749/11007/79577/1027/8545/1108/10664/9646/1601/9188/23405/27122/55929/55192/1786/5977/7430/2167/2203/2263/2551/3054/3059/3065/3066/8841/10013/3068/3159/3181/3190/3192/3297/3428/3609/3621/26145/64207/79047/23028/51574/3987/55646/84232/10916/4152/8932/4204/4221/9219/4734/7469/25920/51497/7936/4782/4784/4790/25836/64802/4853/7182/54623/54625/142/83666/5074/57326/55795/5111/27250/84295/5371/51535/5716/5788/22913/5925/5928/5931/3516/55758/5970/5981/5993/6015/84864/9252/23168/10856/57466/6418/2810/6421/112869/6469/4087/4089/4090/8467/6601/6605/10174/6663/6672/23013/8878/6427/6772/6774/6829/6879/10915/7088/7175/10346/8805/10155/51592/81628/10628/7329/55031/11091/80335/23286/7520/2547/10413/4904/8531/7528/22882/23051/7750/10771/23613	145
turquoise	1737	1691	12	GO:0045321	leukocyte activation	1.84999e-12	6.6383880201889e-10	136/1619	355/7266	0.383098591549296	1.71932944175243	6868/8754/199/54890/301/8546/54518/8289/472/567/581/8915/637/388552/648/23476/683/684/712/865/977/23607/958/960/972/1191/1445/1075/1514/1650/65992/9231/139818/1794/1947/440275/2067/8772/25793/2207/2241/2697/10457/2896/2934/3105/3113/3115/3122/3123/56941/3383/3430/3603/3606/3572/3635/3684/3688/3689/3696/3707/3716/3717/23303/3916/3936/3956/3958/3965/10859/4067/8379/4137/4221/56339/9258/4332/4436/2956/4478/4615/4683/3071/23385/5819/4853/5074/55193/55795/5130/5336/5359/4860/5052/57580/5591/5699/5777/5788/29108/5873/8934/5880/3516/6284/9092/23513/6385/6469/8935/7922/6598/6601/6605/8773/6655/6774/6776/6777/6810/6830/23075/7057/7155/7297/23376/201294/7409/7412/11326/64115/2547/7525/7528/677	136
turquoise	1737	1691	13	GO:1902679	negative regulation of RNA biosynthetic process	3.83217e-12	1.2693324542985e-09	145/1619	389/7266	0.372750642673522	1.67288830739086	10157/328/427/648/865/10951/11335/23468/55749/11007/79577/1027/8545/1108/10664/9646/1601/9188/23405/27122/55929/55192/1786/5977/7430/2167/2203/2263/2551/3054/3059/3065/3066/8841/10013/3068/3159/3181/3190/3192/3297/3428/3609/3621/26145/64207/79047/23028/51574/3987/55646/84232/10916/4152/8932/4204/4221/9219/4734/7469/25920/51497/7936/4782/4784/4790/25836/64802/4853/7182/54623/54625/142/83666/5074/57326/55795/5111/27250/84295/5371/51535/5716/5788/22913/5925/5928/5931/3516/55758/5970/5981/5993/6015/84864/9252/23168/10856/57466/6418/2810/6421/112869/6469/4087/4089/4090/8467/6601/6605/10174/6663/6672/23013/8878/6427/6772/6774/6829/6879/10915/7088/7175/10346/8805/10155/51592/81628/10628/7329/55031/11091/80335/23286/7520/2547/10413/4904/8531/7528/22882/23051/7750/10771/23613	145
turquoise	1737	1691	14	GO:0060429	epithelium development	1.23129e-11	3.78709369427737e-09	160/1619	447/7266	0.357941834451902	1.60642703466802	90/6868/8754/183/231/1645/208/301/307/310/8546/187/358/94134/26084/427/472/581/585/129880/55212/56647/8915/56898/648/847/135228/977/23607/947/960/1000/1027/80254/1181/7122/1266/1508/1512/1522/1601/1605/780/9231/10591/1856/1889/1956/57669/1969/2071/7430/50848/10979/2241/2263/2317/22862/10818/2697/3065/3066/8841/3082/3295/3383/9742/55081/80173/3551/3606/3572/3611/8826/3678/3685/3687/3688/3693/3717/319101/121391/284217/3958/51599/4048/84445/4440/4478/4522/9788/4615/4646/4853/54888/4926/55746/23022/5111/5175/26227/8394/5339/8985/23654/5371/5420/23509/51535/5591/5660/9317/5754/5872/10411/54922/10741/5936/3516/157506/5970/353116/6093/1901/9667/23513/6385/54910/2810/6469/7922/23657/4087/4089/4090/6598/6663/6431/23648/6772/6777/6789/7082/9414/79583/3371/1200/8717/10155/123016/10628/57216/7408/7414/7431/57728/9948/10413/286451/677	160
turquoise	1737	1691	15	GO:0046649	lymphocyte activation	2.43035e-11	6.97673877185589e-09	117/1619	301/7266	0.388704318936877	1.74448769697057	6868/199/54890/301/8546/54518/8289/472/567/581/8915/637/388552/648/23476/683/684/865/977/23607/958/960/972/1445/1514/1650/65992/9231/139818/1794/1947/440275/2067/8772/25793/2207/2697/10457/2934/3105/3113/3115/3122/3123/56941/3383/3606/3572/3635/3688/3707/3716/3717/23303/3916/3936/3956/3958/3965/10859/4067/8379/4221/56339/4332/4436/2956/4478/4615/4683/3071/23385/4853/5074/55193/55795/5130/5336/4860/5052/57580/5591/5699/5777/5788/29108/5873/8934/5880/3516/9092/23513/6385/6469/8935/7922/6598/6601/6605/6655/6774/6776/6777/6830/23075/7155/7297/23376/201294/7409/7412/11326/64115/2547/7525/7528/677	117
turquoise	1737	1691	16	GO:0006913	nucleocytoplasmic transport	7.07241e-11	1.79139864558906e-08	91/1619	219/7266	0.415525114155251	1.86485823313901	25909/54890/8125/10541/55198/9531/1027/11052/10212/7919/1660/55929/9775/7957/3059/8841/51501/3178/3181/3621/9670/79711/10526/55677/3717/3728/3836/4000/84445/55110/1432/57506/22916/4734/51068/161424/4869/54888/57122/55746/9631/23279/23511/23225/8021/79023/348995/53371/9818/23636/79902/4927/9688/4928/10482/8106/11315/55795/51808/5371/5587/754/5903/10411/55696/155435/5936/9939/81929/2810/6469/23293/6672/8878/6428/6741/6774/6789/6830/23435/57187/8563/79228/3842/7175/10155/10628/7329/23325/64328/9877	91
turquoise	1737	1691	17	GO:0051169	nuclear transport	7.07241e-11	1.79139864558906e-08	91/1619	219/7266	0.415525114155251	1.86485823313901	25909/54890/8125/10541/55198/9531/1027/11052/10212/7919/1660/55929/9775/7957/3059/8841/51501/3178/3181/3621/9670/79711/10526/55677/3717/3728/3836/4000/84445/55110/1432/57506/22916/4734/51068/161424/4869/54888/57122/55746/9631/23279/23511/23225/8021/79023/348995/53371/9818/23636/79902/4927/9688/4928/10482/8106/11315/55795/51808/5371/5587/754/5903/10411/55696/155435/5936/9939/81929/2810/6469/23293/6672/8878/6428/6741/6774/6789/6830/23435/57187/8563/79228/3842/7175/10155/10628/7329/23325/64328/9877	91
turquoise	1737	1691	18	GO:0006974	DNA damage response	8.20466e-11	1.96273727481056e-08	141/1619	389/7266	0.362467866323907	1.62673966442836	328/8289/84164/10973/9070/472/581/56647/637/221927/23476/10951/11335/23468/960/972/80279/1027/55602/80254/1108/1191/7913/1660/55929/5977/8110/1956/440275/1969/2067/2071/55218/5394/26270/79068/728340/2967/8841/56941/3159/3150/3190/54969/3297/27336/3428/23028/4067/6300/1432/9261/4137/9656/4221/56339/4332/10933/4361/4436/2956/23517/4646/4683/4734/25836/4869/64710/84309/4521/11315/142/10038/83666/286257/55193/5111/23244/23047/5252/5371/151987/55671/5591/5716/754/29108/5885/10111/5965/5981/5982/5984/55658/6117/6118/50484/8607/10856/25939/163859/9739/80854/6419/23450/83443/2810/6421/112869/8467/6598/6601/6605/8243/9126/23347/6648/6672/6749/11329/6874/6879/10010/7014/7155/10155/8295/55075/23376/55031/55339/56949/331/7508/7520/2547/10413/55702/7528/23503/23613	141
turquoise	1737	1691	19	GO:0022613	ribonucleoprotein complex biogenesis	1.99967e-10	4.53188519144889e-08	113/1619	296/7266	0.381756756756757	1.71330734687745	26523/472/23246/55299/1207/51340/1662/10521/8886/9188/9416/55661/7919/9879/51202/54505/1660/23405/1736/10969/1939/8661/8663/8664/8665/8667/8668/51386/9775/9669/5394/23404/23016/11340/5393/2091/54433/50628/25929/54960/23560/55127/27336/57461/11103/57819/11157/51631/51747/55692/55646/79066/51154/23517/51068/55505/161424/4869/4927/22984/23481/84844/5591/26121/24148/10594/22827/5822/51634/84864/84154/54913/10556/10799/6233/9136/8607/10856/9092/163859/10291/8175/10946/23451/23450/10262/83443/51639/23020/6629/6628/6632/6633/6634/6636/6637/10772/6426/6431/8683/115939/11338/10713/51118/84135/51729/134430/10885/23160/56949/7520/22803/55702	113
turquoise	1737	1691	20	GO:0030855	epithelial cell differentiation	2.4208e-10	5.21198531339683e-08	97/1619	243/7266	0.39917695473251	1.7914884206834	90/8754/231/1645/208/301/307/310/26084/427/56647/56898/135228/23607/947/1000/1027/80254/1181/7122/1266/1508/1601/9231/10591/57669/1969/2071/7430/50848/2241/2263/2317/22862/10818/2697/3065/3066/3295/3383/80173/3551/3572/8826/319101/121391/284217/3958/4048/4440/4478/9788/4615/4646/4853/4926/23022/5111/5175/8394/5339/8985/5420/51535/5660/9317/5754/5872/10411/10741/5936/3516/353116/6093/1901/9667/23513/2810/23657/4087/4089/6598/6431/6772/6777/6789/7082/9414/79583/1200/123016/10628/7414/7431/10413/286451/677	97
turquoise	1737	1691	21	GO:0006368	transcription elongation by RNA polymerase II	4.9636e-10	1.01777536716442e-07	38/1619	66/7266	0.575757575757576	2.58397439496884	23476/79577/9646/6924/26610/2071/84656/2962/2963/3192/81556/57508/55677/51574/123169/6837/9439/22916/7469/25920/51497/7936/54623/142/55193/55795/81488/23168/6469/6663/6829/6830/6917/6919/10915/23160/10771/23613	38
turquoise	1737	1691	22	GO:0051028	mRNA transport	5.47696e-10	1.07199008383198e-07	50/1619	99/7266	0.505050505050505	2.26664420611301	25909/54890/23299/1070/10212/7919/1660/9775/9513/3178/3181/3297/55677/55110/22916/54888/57122/55746/9631/23279/23511/23225/8021/79023/348995/53371/9818/23636/79902/4927/9688/4928/10482/8106/55795/5903/155435/9939/81929/23293/6426/6428/6432/6830/57187/8563/79228/7175/9877/677	50
turquoise	1737	1691	23	GO:1903131	mononuclear cell differentiation	1.20307e-09	2.25235103745488e-07	75/1619	177/7266	0.423728813559322	1.90167607123041	22985/6868/301/8546/325/8289/472/567/581/648/23476/714/865/972/1514/65992/139818/1794/8772/25793/2207/3059/3106/3122/3123/3297/3428/3606/3572/3635/3688/3696/3707/3716/3956/3965/10859/4067/4221/56339/4436/4615/3071/4853/142/55193/55795/8544/5336/4860/57580/5591/5777/5788/5925/3516/8737/9092/6469/7922/6598/6601/6605/6655/6774/6776/6777/8563/7155/7409/7412/64115/2547/7528/677	75
turquoise	1737	1691	24	GO:1903241	U2-type prespliceosome assembly	1.29988e-09	2.33219842122347e-07	19/1619	23/7266	0.826086956521739	3.70744152321616	9879/27336/84844/51634/10291/8175/10946/23451/23450/10262/83443/51639/6629/6628/6632/6633/6634/6636/6637	19
turquoise	1737	1691	25	GO:0006403	RNA localization	1.80142e-09	3.1027713516262e-07	67/1619	153/7266	0.437908496732026	1.96531385871211	25909/54890/472/23299/1070/11052/10212/7919/1660/1736/9775/5394/2091/8939/9513/3178/3181/3192/3297/55677/55110/22916/55505/54888/57122/55746/9631/23279/23511/23225/8021/79023/348995/53371/9818/23636/79902/4927/9688/4928/10482/8106/55795/51808/24148/5903/155435/9939/130132/51637/8607/10856/81929/23293/6426/6428/6432/6741/6830/57187/8563/79228/7175/4904/7528/9877/677	67
turquoise	1737	1691	26	GO:0071826	protein-RNA complex organization	2.2827e-09	3.68993252786061e-07	69/1619	160/7266	0.43125	1.93543082149475	26523/472/23246/55299/1207/51340/9416/7919/9879/54505/1660/23405/55192/1939/8661/8663/8664/8665/8667/8668/51386/50628/25929/54960/27336/57461/3799/57819/51631/51747/55692/51154/84844/5591/26121/24148/10594/22827/5822/51634/8607/10856/9092/10291/8175/10946/23451/23450/10262/83443/51639/23020/6629/6628/6632/6633/6634/6636/6637/10772/6426/6431/8683/6737/11338/10713/56949/7520/55702	69
turquoise	1737	1691	27	GO:0051236	establishment of RNA localization	2.31371e-09	3.68993252786061e-07	57/1619	123/7266	0.463414634146341	2.07978426912126	25909/54890/472/23299/1070/11052/10212/7919/1660/9775/9513/3178/3181/3297/55677/55110/22916/54888/57122/55746/9631/23279/23511/23225/8021/79023/348995/53371/9818/23636/79902/4927/9688/4928/10482/8106/55795/51808/5903/155435/9939/130132/51637/81929/23293/6426/6428/6432/6741/6830/57187/8563/79228/7175/4904/9877/677	57
turquoise	1737	1691	28	GO:0033627	cell adhesion mediated by integrin	3.08163e-09	4.73911342617449e-07	29/1619	46/7266	0.630434782608696	2.82936326771759	6868/8754/1398/11117/84034/1969/83706/3383/80173/3675/3678/3655/3679/3684/3685/3687/3688/3689/3691/3693/3696/4067/3071/8613/5420/5777/23075/7412/7448	29
turquoise	1737	1691	29	GO:0022618	protein-RNA complex assembly	3.64308e-09	5.40934009134102e-07	66/1619	152/7266	0.434210526315789	1.94871753193979	26523/472/23246/55299/1207/51340/9416/7919/9879/54505/1660/23405/1939/8661/8663/8664/8665/8667/8668/51386/50628/25929/54960/27336/57461/57819/51631/51747/55692/51154/84844/5591/26121/24148/10594/22827/5822/51634/8607/10856/9092/10291/8175/10946/23451/23450/10262/83443/51639/23020/6629/6628/6632/6633/6634/6636/6637/10772/6426/6431/8683/11338/10713/56949/7520/55702	66
turquoise	1737	1691	30	GO:0050684	regulation of mRNA processing	4.67476e-09	6.48111687221451e-07	49/1619	101/7266	0.485148514851485	2.17732495917906	22985/54890/55082/79577/728642/984/1207/57703/10521/1660/5394/3178/3181/3190/3192/55677/51574/55110/79066/22916/4691/4928/57060/9588/5725/22827/58517/9584/79171/5936/9939/10921/9667/6625/6651/10250/10772/6427/6428/6429/6431/6432/8683/6830/29896/6434/11338/9589/677	49
turquoise	1737	1691	31	GO:0050657	nucleic acid transport	4.94071e-09	6.48111687221451e-07	56/1619	122/7266	0.459016393442623	2.06004516044107	25909/54890/23299/1070/11052/10212/7919/1660/9775/9513/3178/3181/3297/55677/55110/22916/54888/57122/55746/9631/23279/23511/23225/8021/79023/348995/53371/9818/23636/79902/4927/9688/4928/10482/8106/55795/51808/5903/155435/9939/130132/51637/81929/23293/6426/6428/6432/6741/6830/57187/8563/79228/7175/4904/9877/677	56
turquoise	1737	1691	32	GO:0050658	RNA transport	4.94071e-09	6.48111687221451e-07	56/1619	122/7266	0.459016393442623	2.06004516044107	25909/54890/23299/1070/11052/10212/7919/1660/9775/9513/3178/3181/3297/55677/55110/22916/54888/57122/55746/9631/23279/23511/23225/8021/79023/348995/53371/9818/23636/79902/4927/9688/4928/10482/8106/55795/51808/5903/155435/9939/130132/51637/81929/23293/6426/6428/6432/6741/6830/57187/8563/79228/7175/4904/9877/677	56
turquoise	1737	1691	33	GO:0002366	leukocyte activation involved in immune response	4.96754e-09	6.48111687221451e-07	52/1619	110/7266	0.472727272727273	2.12157897692178	301/54518/23476/958/972/65992/139818/1794/440275/2067/2207/2241/2896/3122/3123/56941/3383/3430/3606/3572/3684/3689/3716/3916/3936/3956/3958/3965/10859/4067/4221/4436/2956/4615/4683/3071/4853/5130/5336/5777/5788/29108/5873/5880/6284/8773/6774/6776/6810/6830/23075/201294	52
turquoise	1737	1691	34	GO:0002521	leukocyte differentiation	5.11746e-09	6.48111687221451e-07	86/1619	218/7266	0.394495412844037	1.77047786888497	22985/6868/301/302/8546/325/8289/472/567/581/648/23476/714/865/1230/135228/972/1514/65992/139818/1794/1969/8772/9855/25793/2207/3059/3106/3122/3123/3297/3428/3606/3572/3635/3688/3696/3707/3716/3930/3956/3965/10859/4057/4067/1432/4221/56339/4436/4615/3071/4853/142/55193/55795/8544/5336/4860/57580/5591/5777/5788/5925/3516/8737/6237/9092/6469/7922/6598/6601/6605/6655/6729/6774/6776/6777/7030/8563/7155/7409/7412/64115/2547/7528/677	86
turquoise	1737	1691	35	GO:0006354	DNA-templated transcription elongation	6.34588e-09	7.80725157613815e-07	40/1619	76/7266	0.526315789473684	2.36208185689672	23476/79577/9646/6924/26610/2071/84656/2962/2963/3150/3192/81556/57508/55677/51574/123169/6837/9439/22916/7469/25920/51497/7936/54623/142/55193/55795/81488/23168/6469/6663/6829/6830/6917/6919/10915/23160/80335/10771/23613	40
turquoise	1737	1691	36	GO:0007159	leukocyte cell-cell adhesion	1.0112e-08	1.20950706152685e-06	70/1619	168/7266	0.416666666666667	1.86998147004324	199/301/8546/8289/445/567/8915/648/23476/865/960/972/1445/9231/1947/7430/50848/8772/83706/10457/3105/3113/3115/3122/3123/3383/3606/3572/3678/3688/3689/3707/3717/58494/3956/3958/3965/10859/4067/8379/4478/3071/5074/55193/5175/4860/5777/5788/29108/5880/5970/6093/6280/9092/23513/6385/6469/6598/6601/6605/6776/6777/6793/7297/23376/7409/7412/11326/64115/7525	70
turquoise	1737	1691	37	GO:0006405	RNA export from nucleus	1.37472e-08	1.59987532279728e-06	38/1619	72/7266	0.527777777777778	2.3686431953881	54890/11052/10212/7919/1660/9775/3178/3181/55677/55110/22916/54888/57122/55746/9631/23279/23511/8021/23636/79902/4927/9688/4928/10482/8106/55795/51808/155435/9939/23293/6428/6741/6830/57187/8563/79228/7175/9877	38
turquoise	1737	1691	38	GO:0002263	cell activation involved in immune response	1.57457e-08	1.78423845214495e-06	52/1619	113/7266	0.460176991150442	2.06525387133979	301/54518/23476/958/972/65992/139818/1794/440275/2067/2207/2241/2896/3122/3123/56941/3383/3430/3606/3572/3684/3689/3716/3916/3936/3956/3958/3965/10859/4067/4221/4436/2956/4615/4683/3071/4853/5130/5336/5777/5788/29108/5873/5880/6284/8773/6774/6776/6810/6830/23075/201294	52
turquoise	1737	1691	39	GO:0001816	cytokine production	1.6969e-08	1.82800724646139e-06	107/1619	295/7266	0.36271186440678	1.62783471697323	215/6868/183/199/301/307/55198/567/8815/8915/684/824/929/23607/947/958/972/1116/1191/1445/1535/1536/9188/1660/23405/1969/55914/7430/50848/2152/8772/2192/2207/2212/83786/10146/2633/10457/51704/2950/3066/3082/3105/3106/3113/3115/3123/3315/3428/3603/3606/3572/3635/8826/9636/3685/3717/3965/10859/4057/4067/1432/9261/57506/4615/3071/4790/4939/4940/11315/27250/5336/5371/4860/5777/5788/29108/5885/5970/5966/28984/8737/8986/9252/6284/23513/55829/4089/6772/6774/6777/10010/7057/7110/6737/81844/54795/706/7297/51506/55325/81622/11326/64115/331/7528/56829	107
turquoise	1737	1691	40	GO:0042110	T cell activation	1.6981e-08	1.82800724646139e-06	84/1619	216/7266	0.388888888888889	1.74531603870702	6868/199/54890/301/8546/54518/8289/567/581/8915/637/648/23476/865/977/960/972/1445/1514/1650/9231/1794/1947/440275/8772/2207/2697/10457/2934/3105/3113/3115/3122/3123/3383/3606/3572/3707/3716/3717/23303/3936/3956/3958/3965/10859/4067/8379/4221/56339/4478/3071/23385/5074/55193/4860/57580/5591/5699/5777/5788/29108/5873/8934/5880/9092/23513/6385/6469/6598/6601/6605/6655/6774/6776/6777/7297/23376/7409/7412/11326/64115/7525/677	84
turquoise	1737	1691	41	GO:0045785	positive regulation of cell adhesion	1.91938e-08	2.00976326939141e-06	88/1619	230/7266	0.382608695652174	1.71713081075275	8754/199/301/8546/54518/8289/472/567/8915/648/23476/865/960/972/1398/1445/1601/1605/1947/11117/84034/57669/50848/8772/2192/10979/3105/3113/3115/3122/3123/51144/80173/3606/3572/3611/3675/3678/3655/3685/3689/3707/3716/3717/3728/284217/3908/3956/3965/10859/3987/4067/9448/3071/55193/8613/4860/5420/57580/5777/5788/29108/5970/6093/6237/6281/9092/6385/2810/6469/6598/6601/6605/9806/6777/6789/6809/6810/7030/7082/7297/201294/7402/7409/7412/64115/7448/7525	88
turquoise	1737	1691	42	GO:0006281	DNA repair	1.96029e-08	2.00976326939141e-06	95/1619	254/7266	0.374015748031496	1.67856604397582	328/8289/84164/10973/472/56647/1108/7913/1660/55929/5977/8110/1956/2067/2071/55218/5394/26270/79068/728340/2967/56941/3159/3150/54969/3297/27336/23028/9656/4221/10933/4361/4436/2956/4683/25836/4869/64710/84309/4521/11315/142/10038/83666/286257/55193/5111/23244/23047/5371/151987/55671/5591/5885/10111/5965/5981/5982/5984/55658/6117/6118/50484/8607/10856/25939/6419/23450/83443/6421/112869/8467/6598/6601/6605/8243/9126/23347/6749/6874/6879/7014/7155/10155/8295/23376/55031/55339/56949/7508/7520/2547/7528/23503/23613	95
turquoise	1737	1691	43	GO:0050670	regulation of lymphocyte proliferation	2.04521e-08	2.04806294361196e-06	43/1619	87/7266	0.494252873563218	2.21818491618922	199/301/472/637/648/683/958/972/9231/1947/8772/10457/3105/3113/3115/3123/3606/3572/3635/3717/3958/3965/10859/4067/8379/4332/4615/3071/5074/4860/5777/5788/29108/5880/23513/6385/6469/6655/6777/7297/7412/11326/64115	43
turquoise	1737	1691	44	GO:0051168	nuclear export	2.13064e-08	2.08511689436079e-06	55/1619	123/7266	0.447154471544715	2.00680938248542	54890/10541/9531/1027/11052/10212/7919/1660/9775/3178/3181/55677/84445/55110/22916/51068/161424/4869/54888/57122/55746/9631/23279/23511/8021/23636/79902/4927/9688/4928/10482/8106/11315/55795/51808/5587/5903/10411/55696/155435/9939/2810/23293/6672/6428/6741/6830/57187/8563/79228/7175/7329/23325/64328/9877	55
turquoise	1737	1691	45	GO:0046651	lymphocyte proliferation	2.27825e-08	2.17656023812398e-06	52/1619	114/7266	0.456140350877193	2.04713760931049	199/54890/301/472/581/637/648/683/977/958/972/9231/1794/1947/8772/2697/10457/3105/3113/3115/3123/3606/3572/3635/3717/3958/3965/10859/4067/8379/4332/4478/4615/3071/23385/5074/5130/4860/5699/5777/5788/29108/5880/23513/6385/6469/6655/6777/7297/7412/11326/64115	52
turquoise	1737	1691	46	GO:0001817	regulation of cytokine production	2.32517e-08	2.17656023812398e-06	106/1619	293/7266	0.361774744027304	1.62362896238566	215/6868/183/199/301/307/55198/567/8815/8915/684/824/929/23607/947/958/972/1116/1191/1445/1535/1536/9188/1660/23405/1969/55914/7430/50848/2152/8772/2192/2207/2212/83786/10146/2633/10457/51704/2950/3066/3082/3105/3106/3113/3115/3123/3315/3428/3603/3606/3572/3635/8826/9636/3717/3965/10859/4057/4067/1432/9261/57506/4615/3071/4790/4939/4940/11315/27250/5336/5371/4860/5777/5788/29108/5885/5970/5966/28984/8737/8986/9252/6284/23513/55829/4089/6772/6774/6777/10010/7057/7110/6737/81844/54795/706/7297/51506/55325/81622/11326/64115/331/7528/56829	106
turquoise	1737	1691	47	GO:1903706	regulation of hemopoiesis	2.45122e-08	2.2105884777086e-06	60/1619	139/7266	0.431654676258993	1.93724699054839	22985/301/8546/325/8289/567/23476/714/865/1230/972/79577/9646/65992/8772/25793/2551/3059/3106/3122/3123/3297/3606/3635/9636/3707/123169/3956/3965/10859/4057/4067/1432/56339/3071/4853/54623/55193/55795/4860/5591/5777/5788/5925/8737/9092/85477/6469/6598/6601/6605/6655/6772/6774/6776/6777/7030/64115/2547/677	60
turquoise	1737	1691	48	GO:0006259	DNA metabolic process	2.4642e-08	2.2105884777086e-06	138/1619	408/7266	0.338235294117647	1.5179849580351	328/8289/84164/10973/472/8815/581/56647/958/1027/1108/7913/1660/23405/1736/55929/1777/5977/8110/1956/2067/2071/55218/5394/26270/79068/54433/728340/2967/23560/3082/56941/3159/3150/3178/3181/3183/3192/54969/3297/27336/3480/23338/23028/3836/4000/222229/79892/9656/4221/10933/4361/4436/2956/4678/4683/140609/4774/4782/4784/25836/64802/55505/4869/64710/84309/4521/11315/142/10038/83666/286257/55193/5111/5130/5159/23244/23047/5371/151987/55671/5591/5788/5885/10111/5928/5931/5965/5981/5982/5984/28984/55658/6117/6118/50484/8607/10856/6282/25939/163859/6419/6418/23450/83443/6421/112869/8467/6598/6601/6605/8243/9126/23347/23293/6672/6749/6830/23075/6874/6879/7014/7150/7155/10155/8295/23376/55031/23063/55339/56949/7508/7520/2547/56252/7528/23503/23613	138
turquoise	1737	1691	49	GO:0000245	spliceosomal complex assembly	2.61115e-08	2.25252338119756e-06	35/1619	65/7266	0.538461538461538	2.41659143820972	51340/9416/7919/9879/27336/57461/51631/51747/55692/84844/24148/22827/51634/10291/8175/10946/23451/23450/10262/83443/51639/23020/6629/6628/6632/6633/6634/6636/6637/10772/6426/6431/8683/11338/10713	35
turquoise	1737	1691	50	GO:0045087	innate immune response	2.61556e-08	2.25252338119756e-06	139/1619	412/7266	0.337378640776699	1.51414033593792	199/54882/301/8546/325/348/55198/361/445/567/8815/8915/684/712/713/714/720/721/730/10241/929/958/972/23580/80254/1191/81035/1398/1535/1536/79415/1613/9188/1665/1660/55914/8772/2207/2209/2317/10146/2633/2896/2934/3105/3106/3113/3428/3430/3434/3433/3437/24138/3551/3606/9636/3684/3716/3717/3799/3916/3958/3965/10859/4057/55646/4067/127018/4217/9261/57506/56339/9258/4332/4599/4615/55577/4688/5819/4734/140609/4790/51667/4939/4940/5062/54625/142/83666/5336/5359/5371/5052/5587/5591/5770/5777/29108/5873/5970/5966/8635/6197/6280/25939/2810/6421/6584/8467/6672/8878/6772/6777/6810/10010/26007/79188/10906/6737/10346/7706/10155/89122/81844/7105/7297/9246/201294/81622/9341/7409/7431/11326/23325/331/7520/2547/7525/56829	139
turquoise	1737	1691	51	GO:0050865	regulation of cell activation	2.80715e-08	2.37011781672605e-06	89/1619	235/7266	0.378723404255319	1.69969379574994	199/301/8546/348/8289/472/567/8915/637/388552/648/23476/683/865/958/972/1445/1075/65992/9231/1947/11117/84034/50848/8772/25793/2207/2241/2776/10457/2896/3105/3113/3115/3122/3123/56941/3603/3606/3572/3635/3707/3717/3956/3958/3965/10859/4067/8379/56339/9258/4332/4436/4615/3071/5819/5074/55193/55795/5359/4860/5591/5592/5777/5788/29108/5880/9092/23513/6385/6469/6598/6601/6605/6655/6776/6777/6830/7057/81542/7297/23376/7409/7412/11326/64115/2547/7525/677	89
turquoise	1737	1691	52	GO:1902105	regulation of leukocyte differentiation	3.41554e-08	2.80761613302803e-06	49/1619	106/7266	0.462264150943396	2.07462095167061	22985/301/8546/325/8289/23476/714/865/1230/972/65992/8772/25793/3059/3106/3122/3123/3297/3606/3635/3707/3956/3965/10859/4057/4067/56339/3071/4853/55193/55795/4860/5591/5777/5788/5925/8737/9092/6469/6598/6601/6605/6655/6776/6777/7030/64115/2547/677	49
turquoise	1737	1691	53	GO:0006325	chromatin organization	3.45573e-08	2.80761613302803e-06	144/1619	432/7266	0.333333333333333	1.49598517603459	208/10541/328/8289/9070/472/8815/648/23476/10951/11335/23468/201161/8545/1108/10664/9646/1613/9188/9416/7913/55929/23234/1786/5977/8110/440275/9130/2091/84656/2959/3054/3065/3066/8841/10013/3068/3159/3150/9324/10473/79366/3183/3190/3192/50809/54969/27336/3428/3551/55677/23338/3717/23028/221656/51780/3930/4000/4001/84823/222229/9448/9261/4152/8932/9656/4204/4221/56339/10933/4361/9219/4615/4678/4683/4750/140609/91754/25836/4869/54904/64710/11164/5062/10298/10038/55193/55795/5252/5260/5371/51535/5591/10196/5885/10111/5925/5928/5931/5970/6015/84864/8737/56254/9810/6093/6117/6196/6197/8986/9252/54665/23168/8607/10856/9739/80854/6419/6418/23451/6421/112869/6594/8467/6598/6601/6605/23347/23013/6749/6793/8859/11329/6789/6829/6830/7150/7175/10155/8295/11091/7528/10771/23613	144
turquoise	1737	1691	54	GO:0002694	regulation of leukocyte activation	3.67218e-08	2.92822380581493e-06	81/1619	209/7266	0.38755980861244	1.73935118553304	199/301/8546/8289/472/567/8915/637/388552/648/23476/683/865/958/972/1445/1075/65992/9231/1947/8772/25793/2241/10457/2896/3105/3113/3115/3122/3123/56941/3603/3606/3572/3635/3707/3717/3956/3958/3965/10859/4067/8379/56339/9258/4332/4436/4615/3071/5819/5074/55193/55795/5359/4860/5591/5777/5788/29108/5880/9092/23513/6385/6469/6598/6601/6605/6655/6776/6777/6830/7057/7297/23376/7409/7412/11326/64115/2547/7525/677	81
turquoise	1737	1691	55	GO:0010628	positive regulation of gene expression	4.13551e-08	3.23772639614414e-06	162/1619	500/7266	0.324	1.45409759110562	6868/183/199/208/301/302/328/8289/9070/472/567/8915/929/947/958/972/1116/7122/1207/1191/10664/1512/1535/1536/65992/9188/54505/1660/1786/440275/8663/8664/9775/11117/5394/7430/2152/8772/2192/2207/2212/83786/8939/9513/10146/2697/84656/51704/2934/3054/3065/3066/3082/3105/3113/3115/56941/79366/3183/3192/3297/3315/3428/3603/3606/3572/9636/3675/3687/3696/3717/221656/3965/10859/3987/4000/1432/9261/57506/4204/9439/4221/57721/79066/56339/57409/4436/4478/389125/4615/4691/4869/4928/4939/4940/100506658/11315/5074/63935/5336/5359/23654/4860/5430/5436/9588/5587/5591/5788/29108/5873/5885/10741/55696/5936/3516/5970/28984/8737/6093/6281/6284/23034/23513/112869/6469/4087/4089/6598/6625/6663/10418/6426/6741/6772/6774/6777/6810/10010/23435/7014/7057/7088/338773/7110/3371/29896/6434/8805/81844/7297/11338/81622/7431/64115/11091/331/10413/4904/8531/7528/56829	162
turquoise	1737	1691	56	GO:0042098	T cell proliferation	4.79619e-08	3.63605514469779e-06	43/1619	89/7266	0.48314606741573	2.16833806414002	199/54890/301/581/637/648/977/9231/1794/1947/8772/2697/10457/3105/3113/3115/3123/3606/3572/3717/3958/3965/10859/8379/4478/3071/23385/5074/4860/5699/5777/5788/29108/5880/23513/6385/6469/6655/6777/7297/7412/11326/64115	43
turquoise	1737	1691	57	GO:0000122	negative regulation of transcription by RNA polymerase II	4.83064e-08	3.63605514469779e-06	97/1619	265/7266	0.366037735849057	1.64276108009836	10157/648/865/23468/79577/8545/1108/10664/9646/1601/23405/55929/55192/1786/5977/7430/2203/2263/2551/3054/3059/3065/3066/8841/3068/3181/3192/3297/3428/3621/26145/64207/23028/51574/55646/10916/8932/4204/4221/9219/4734/7936/4782/4784/4790/25836/4853/7182/54623/142/83666/5074/55795/5111/84295/5716/5788/22913/5925/5928/5931/3516/5970/5981/5993/23168/57466/2810/6421/112869/6469/4089/4090/10174/6663/6672/23013/8878/6772/6774/6829/6879/10915/7175/10155/51592/81628/10628/7329/11091/23286/10413/4904/8531/7528/22882/23613	97
turquoise	1737	1691	58	GO:0030097	hemopoiesis	4.89761e-08	3.63605514469779e-06	124/1619	361/7266	0.343490304709141	1.54156921186944	22985/6868/301/302/8546/325/8289/9070/472/567/581/648/23476/714/865/1230/135228/947/972/79577/80279/9646/1514/65992/1777/139818/1794/5977/1969/2067/8772/9855/25793/2207/2263/2551/3059/10013/3106/3122/3123/3297/3428/3606/3572/3635/9636/3688/3696/3707/3716/3717/3930/123169/3956/3965/10859/4057/55646/4067/1432/4221/57721/56339/9258/4291/4436/4615/3071/23306/4853/54623/142/55193/57326/55795/5238/8544/5336/5371/4860/57580/5591/5777/5788/5880/5925/3516/8737/6237/9092/85477/9739/8879/6469/7922/84138/4090/6598/6601/6605/6648/6655/6729/23648/6772/6774/6776/6777/6789/7030/8563/29766/7155/23376/7409/7412/64115/10163/9948/7520/2547/7528/677	124
turquoise	1737	1691	59	GO:0002285	lymphocyte activation involved in immune response	5.83654e-08	4.25968149217417e-06	38/1619	75/7266	0.506666666666667	2.27389746757258	301/54518/23476/958/972/65992/139818/440275/2067/2207/3122/3123/56941/3383/3606/3572/3716/3916/3936/3956/3958/3965/10859/4221/4436/2956/4683/3071/4853/5130/5336/5788/5873/6774/6776/6830/23075/201294	38
turquoise	1737	1691	60	GO:0032944	regulation of mononuclear cell proliferation	7.23087e-08	5.18935185679968e-06	43/1619	90/7266	0.477777777777778	2.14424541898291	199/301/472/637/648/683/958/972/9231/1947/8772/10457/3105/3113/3115/3123/3606/3572/3635/3717/3958/3965/10859/4067/8379/4332/4615/3071/5074/4860/5777/5788/29108/5880/23513/6385/6469/6655/6777/7297/7412/11326/64115	43
turquoise	1737	1691	61	GO:0051249	regulation of lymphocyte activation	7.43082e-08	5.24542795685313e-06	73/1619	185/7266	0.394594594594595	1.77092299217068	199/301/8546/8289/472/567/8915/637/388552/648/23476/683/865/958/972/1445/65992/9231/1947/8772/25793/10457/3105/3113/3115/3122/3123/56941/3606/3572/3635/3707/3717/3956/3958/3965/10859/4067/8379/56339/4332/4436/4615/3071/5074/55193/55795/4860/5591/5777/5788/29108/5880/9092/23513/6385/6469/6598/6601/6605/6655/6776/6777/6830/7297/23376/7409/7412/11326/64115/2547/7525/677	73
turquoise	1737	1691	62	GO:1902107	positive regulation of leukocyte differentiation	7.95301e-08	5.43581917061628e-06	36/1619	70/7266	0.514285714285714	2.30809141445337	22985/301/8546/8289/23476/865/1230/972/65992/8772/3059/3122/3123/3297/3606/3635/3707/3965/3071/4853/55193/55795/4860/5591/5788/5925/8737/9092/6469/6598/6601/6605/6777/64115/2547/677	36
turquoise	1737	1691	63	GO:1903708	positive regulation of hemopoiesis	7.95301e-08	5.43581917061628e-06	36/1619	70/7266	0.514285714285714	2.30809141445337	22985/301/8546/8289/23476/865/1230/972/65992/8772/3059/3122/3123/3297/3606/3635/3707/3965/3071/4853/55193/55795/4860/5591/5788/5925/8737/9092/6469/6598/6601/6605/6777/64115/2547/677	36
turquoise	1737	1691	64	GO:0030155	regulation of cell adhesion	9.02005e-08	6.06880068170007e-06	128/1619	379/7266	0.337730870712401	1.51572112822502	8754/199/301/8546/54518/8289/445/472/567/8915/648/23476/683/865/960/972/1398/1445/1601/1605/1613/780/9231/1947/11117/84034/57669/1969/50848/8772/11170/2192/10979/83706/2633/2824/10457/23560/3105/3113/3115/3122/3123/51144/80173/3606/3572/3611/3675/3678/3655/3685/3689/3707/3716/3717/3728/284217/3908/3956/3958/3965/10859/3987/4067/8379/9448/1432/266727/56339/3071/5074/55193/8613/5364/23654/5365/5371/4860/5420/57580/5592/5770/5777/5788/29108/5880/3516/55920/5970/28984/6093/6237/6281/1901/9092/23513/6385/2810/6469/6598/6601/6605/9806/6776/6777/6789/6809/6810/23075/7030/7057/7082/7094/81542/3371/7297/23376/201294/7402/7409/7412/7414/11326/64115/7448/253725/7525	128
turquoise	1737	1691	65	GO:0030335	positive regulation of cell migration	1.12154e-07	7.4297834080838e-06	97/1619	269/7266	0.360594795539033	1.61833340604485	14/90/6868/8754/9510/183/199/208/196527/301/358/394/472/55749/1230/977/958/972/4267/1398/1512/1601/1613/65992/1956/23587/54859/57669/1969/2152/8772/11170/2192/10979/83706/2241/2549/10457/2896/10013/3082/3315/3383/3480/3643/3675/3678/3655/3685/3687/3688/3717/58494/3958/3965/5641/4067/9448/4162/9439/4638/3071/25836/5159/5175/5286/5336/8613/5420/57580/5587/5788/29108/5880/6237/6282/1901/23328/10509/54910/6648/6678/6774/6776/6789/6810/25777/23075/23224/171024/7057/7082/8717/7205/7329/64115/7448	97
turquoise	1737	1691	66	GO:2000147	positive regulation of cell motility	1.22552e-07	7.99557016669381e-06	100/1619	280/7266	0.357142857142857	1.60284126003706	14/90/6868/8754/9510/183/199/208/196527/301/358/394/472/55749/1230/977/958/972/4267/29105/1398/1512/1601/1613/65992/1956/23587/54859/57669/1969/2152/8772/11170/2192/10979/83706/2241/2549/10457/2896/10013/3082/3315/3383/3480/3643/3675/3678/3655/3685/3687/3688/3717/58494/3958/3965/5641/4067/9448/4162/9439/4638/3071/25836/5159/5175/29085/5286/5336/8613/5420/57580/5587/5788/29108/5880/6237/6282/1901/23328/10509/54910/6648/6678/9806/6774/6776/6789/6810/25777/23075/23224/171024/7057/7082/8717/7205/7329/64115/7448	100
turquoise	1737	1691	67	GO:0040017	positive regulation of locomotion	1.4713e-07	9.45583934239455e-06	102/1619	288/7266	0.354166666666667	1.58948424953675	14/90/6868/8754/9510/183/199/208/196527/301/358/394/472/55749/1230/977/958/972/4267/29105/1398/1512/1601/1613/65992/1956/23587/54859/57669/1969/2152/8772/11170/2192/10979/83706/2241/2549/10457/2896/10013/3082/3315/3383/3480/3603/3643/3675/3678/3655/3685/3687/3688/3717/58494/3958/3965/5641/4067/9448/4162/9439/4638/3071/25836/5159/5175/29085/5286/5336/8613/5420/57580/5587/5788/29108/5880/6237/6282/1901/23328/10509/54910/6648/6678/9806/6774/6776/6789/6809/6810/25777/23075/23224/171024/7057/7082/8717/7205/7329/64115/7448	102
turquoise	1737	1691	68	GO:0002252	immune effector process	1.53093e-07	9.69137175508766e-06	96/1619	267/7266	0.359550561797753	1.61364693145304	6868/301/54518/55198/567/8915/23476/684/712/713/714/720/721/730/958/972/1191/1398/1075/1512/79415/65992/9188/139818/1794/440275/2067/8772/2207/2209/2212/2241/51704/2896/3105/3106/3122/3123/56941/3383/3430/3606/3572/3635/3684/3689/3716/3799/3916/3936/3956/3958/3965/10859/4067/9261/57506/4221/4436/2956/4615/4683/3071/5819/4853/5130/5336/5338/5339/5052/5777/5788/29108/5873/5880/28984/6284/6280/8773/6774/6776/6777/6810/6830/23075/6891/7009/54795/23376/201294/81622/7409/7410/11326/9948/7525	96
turquoise	1737	1691	69	GO:0070661	leukocyte proliferation	1.55296e-07	9.69137175508766e-06	55/1619	129/7266	0.426356589147287	1.91346941120703	199/54890/301/472/581/637/648/683/684/977/958/972/1191/9231/1794/1947/8772/2697/10457/2950/3105/3113/3115/3123/3606/3572/3635/3717/3958/3965/10859/4067/8379/4332/4478/4615/3071/23385/5074/5130/4860/5699/5777/5788/29108/5880/23513/6385/6469/6655/6777/7297/7412/11326/64115	55
turquoise	1737	1691	70	GO:0070663	regulation of leukocyte proliferation	1.57959e-07	9.7167224294836e-06	45/1619	98/7266	0.459183673469388	2.06079590576193	199/301/472/637/648/683/684/958/972/9231/1947/8772/10457/2950/3105/3113/3115/3123/3606/3572/3635/3717/3958/3965/10859/4067/8379/4332/4615/3071/5074/4860/5777/5788/29108/5880/23513/6385/6469/6655/6777/7297/7412/11326/64115	45
turquoise	1737	1691	71	GO:0032943	mononuclear cell proliferation	1.80594e-07	1.09526268746318e-05	52/1619	120/7266	0.433333333333333	1.94478072884497	199/54890/301/472/581/637/648/683/977/958/972/9231/1794/1947/8772/2697/10457/3105/3113/3115/3123/3606/3572/3635/3717/3958/3965/10859/4067/8379/4332/4478/4615/3071/23385/5074/5130/4860/5699/5777/5788/29108/5880/23513/6385/6469/6655/6777/7297/7412/11326/64115	52
turquoise	1737	1691	72	GO:0071706	tumor necrosis factor superfamily cytokine production	1.87598e-07	1.0970383757706e-05	35/1619	69/7266	0.507246376811594	2.2764991809222	6868/8915/929/1191/1535/1536/1660/23405/8772/2212/83786/10457/2950/3066/3315/3717/3965/10859/4057/9261/57506/4615/4939/4940/5336/5777/5788/29108/5885/8737/55829/6774/7057/706/64115	35
turquoise	1737	1691	73	GO:1903555	regulation of tumor necrosis factor superfamily cytokine production	1.87598e-07	1.0970383757706e-05	35/1619	69/7266	0.507246376811594	2.2764991809222	6868/8915/929/1191/1535/1536/1660/23405/8772/2212/83786/10457/2950/3066/3315/3717/3965/10859/4057/9261/57506/4615/4939/4940/5336/5777/5788/29108/5885/8737/55829/6774/7057/706/64115	35
turquoise	1737	1691	74	GO:0050776	regulation of immune response	1.8853e-07	1.0970383757706e-05	139/1619	424/7266	0.327830188679245	1.47128730756232	301/8546/348/55198/567/8815/581/8915/23476/712/713/714/720/721/730/929/23607/958/972/80254/1191/81035/1398/1445/1512/1535/65992/1660/1777/440275/8891/55914/7430/8772/2207/2209/2212/2241/2633/2896/3105/3106/3113/3115/3122/3123/56941/3428/3430/3547/3551/3606/3572/3635/3636/9636/3684/3689/3717/3903/3916/3956/3958/3965/10859/4057/55646/4067/127018/1432/9261/57506/56339/9258/23609/4332/4436/4615/55577/3071/5819/140609/4790/4940/5062/11315/54625/142/83666/5074/29085/5336/5338/5359/5587/5591/5682/5770/5777/5788/29108/8934/10616/5970/28984/55072/6197/6280/25939/55829/2810/6421/51324/8878/6776/6777/6810/6830/6891/26007/10906/6737/7706/81844/54795/7105/7297/23376/81622/7409/7410/11326/64115/23325/331/7520/2547/7525/56829	139
turquoise	1737	1691	75	GO:0043484	regulation of RNA splicing	2.24186e-07	1.28712906213728e-05	54/1619	127/7266	0.425196850393701	1.90826455525672	22985/79026/55082/728642/984/1207/57703/10521/5394/9130/3178/3181/3185/3187/3190/3192/51574/4154/79066/4691/4928/57060/5430/9588/5725/22827/10137/55696/58517/9584/79171/5936/9939/10921/23450/83443/112869/6625/6651/10250/10772/6426/6427/6428/6429/6431/6432/8683/7009/29896/6434/8295/11338/9589	54
turquoise	1737	1691	76	GO:0035295	tube development	2.60793e-07	1.47760052392288e-05	143/1619	441/7266	0.324263038548753	1.4552780964146	14/90/9510/26523/183/231/301/302/8546/187/348/358/445/581/585/129880/55212/8915/648/847/947/958/1000/1116/1181/7122/161198/1306/1512/1522/1536/1605/780/9231/1856/1889/1956/11117/84034/57669/1969/2152/2241/2263/2549/2697/10457/2896/2969/51501/3315/126393/9742/55081/3490/3606/3572/3611/3675/3678/3685/3687/3688/3696/3716/3728/284217/4048/84445/4124/1432/4162/4204/4522/9788/4638/4691/4774/25836/4853/55746/10298/55742/5159/26227/5286/113026/8985/23654/5371/5420/23509/5547/5587/5754/5777/10411/54922/5925/10741/3516/157506/5970/28984/57674/6093/6237/6271/1901/23328/23513/6385/54910/8879/6469/23657/4087/4089/4090/6663/6672/6678/6431/23648/23166/6772/6774/6789/7057/7082/3371/7127/123016/1890/219699/57216/7408/7410/10163/57728/10413/286451/677	143
turquoise	1737	1691	77	GO:1901987	regulation of cell cycle phase transition	2.86686e-07	1.60320692379662e-05	72/1619	187/7266	0.385026737967914	1.72798287713086	90/6868/9510/199/301/55198/8289/472/637/23476/9184/79577/1019/80279/1027/1031/80254/51692/51379/65992/5977/8110/1956/440275/2071/11170/26270/25793/2273/10457/3550/4067/8379/1432/9656/4291/4361/4436/4683/4869/54888/54623/83666/55193/55795/5336/5356/5371/5591/5720/5721/5777/5885/10111/5925/55920/28984/6118/50484/163859/6419/6598/6601/6605/11329/29766/7175/23376/55031/7508/677/7756	72
turquoise	1737	1691	78	GO:0051726	regulation of cell cycle	2.91649e-07	1.61005421500311e-05	150/1619	468/7266	0.320512820512821	1.43844728464864	90/6868/9510/25909/199/208/301/55198/8289/472/581/585/56647/637/23246/23476/9184/51759/83987/79577/728642/984/1019/80279/1027/1031/201161/153241/11190/80254/29082/51692/51379/10664/1613/65992/55929/5977/8110/1956/440275/256364/7957/2071/11170/26270/25793/2263/2273/10457/23560/3054/8841/220296/3192/3297/3480/3550/3643/8826/3688/23338/63971/5641/10859/4067/8379/6300/1432/9656/4221/56339/4291/10933/4361/4436/4683/140609/91754/4869/54888/4682/4926/8021/23636/23363/54623/83666/55193/55795/5159/23481/55023/5586/5336/5356/5359/5371/5546/5591/55660/5716/5720/5721/5777/5788/5885/10111/5925/1104/55920/28984/6118/58490/6196/50484/8607/10856/23513/163859/6419/2810/112869/8467/6598/6601/6605/6651/6774/6777/11329/23435/7014/29766/7159/7175/6737/8295/23331/9039/23376/55031/23063/11091/331/7508/7528/677/23503/7756	150
turquoise	1737	1691	79	GO:0042129	regulation of T cell proliferation	2.95666e-07	1.61156508531444e-05	35/1619	70/7266	0.5	2.24397776405188	199/301/637/648/9231/1947/8772/10457/3105/3113/3115/3123/3606/3572/3717/3958/3965/10859/8379/3071/5074/4860/5777/5788/29108/5880/23513/6385/6469/6655/6777/7297/7412/11326/64115	35
turquoise	1737	1691	80	GO:0002684	positive regulation of immune system process	3.49122e-07	1.87915107317304e-05	151/1619	473/7266	0.319238900634249	1.43272998888725	22985/6868/199/196527/301/8546/55198/8289/567/8815/581/8915/388552/648/23476/683/712/713/714/720/721/730/865/1230/929/23607/958/972/4267/1191/81035/1445/1075/1535/65992/9188/1660/1947/440275/8891/55914/7430/8772/2207/2209/2241/2633/51704/3059/3105/3106/3113/3115/3122/3123/56941/3297/3383/3428/3430/3551/3603/3606/3572/3635/3684/3689/3707/3717/58494/3916/3956/3958/3965/5641/10859/4057/4067/127018/9261/57506/9439/9258/4332/4436/4615/55577/3071/5819/140609/4790/4853/4940/5062/11315/142/83666/5074/55193/55795/29085/5336/5338/5359/4860/5587/5591/5777/5788/29108/8934/5880/5925/10616/5970/28984/8737/55072/6197/6280/9092/6421/6469/6598/6601/6605/51324/8878/6777/6810/23075/6891/7057/26007/7706/81844/7105/7297/81622/7409/7410/7412/11326/64115/23325/331/7520/2547/7525/56829/677	151
turquoise	1737	1691	81	GO:0019884	antigen processing and presentation of exogenous antigen	4.0848e-07	2.17150089106174e-05	18/1619	26/7266	0.692307692307692	3.10704613484107	8546/567/972/8722/1514/2207/2209/3105/3113/3115/3122/3123/10437/3551/5641/5720/6891/81622	18
turquoise	1737	1691	82	GO:0002696	positive regulation of leukocyte activation	4.21219e-07	2.21191372132927e-05	58/1619	142/7266	0.408450704225352	1.83310859598605	199/301/8546/8289/567/8915/388552/648/23476/683/865/958/972/1445/1075/65992/1947/8772/3105/3113/3115/3122/3123/56941/3603/3606/3572/3635/3707/3717/3956/3965/10859/4067/4436/4615/3071/5819/55193/55795/4860/5591/5777/5788/29108/9092/6469/6598/6601/6605/6777/7057/7297/7409/7412/64115/2547/7525	58
turquoise	1737	1691	83	GO:0032640	tumor necrosis factor production	4.36505e-07	2.23760823763428e-05	34/1619	68/7266	0.5	2.24397776405188	6868/929/1191/1535/1536/1660/23405/8772/2212/83786/10457/2950/3066/3315/3717/3965/10859/4057/9261/57506/4615/4939/4940/5336/5777/5788/29108/5885/8737/55829/6774/7057/706/64115	34
turquoise	1737	1691	84	GO:0032680	regulation of tumor necrosis factor production	4.36505e-07	2.23760823763428e-05	34/1619	68/7266	0.5	2.24397776405188	6868/929/1191/1535/1536/1660/23405/8772/2212/83786/10457/2950/3066/3315/3717/3965/10859/4057/9261/57506/4615/4939/4940/5336/5777/5788/29108/5885/8737/55829/6774/7057/706/64115	34
turquoise	1737	1691	85	GO:0030098	lymphocyte differentiation	5.1683e-07	2.61820096421461e-05	59/1619	146/7266	0.404109589041096	1.81362586409673	6868/301/8546/8289/472/567/581/648/23476/865/972/1514/65992/139818/1794/8772/25793/2207/3122/3123/3606/3572/3635/3688/3707/3716/3956/3965/4221/56339/4436/3071/4853/55193/55795/5336/4860/57580/5591/5777/5788/3516/9092/6469/7922/6598/6601/6605/6655/6774/6776/6777/7155/7409/7412/64115/2547/7528/677	59
turquoise	1737	1691	86	GO:0031347	regulation of defense response	6.40844e-07	3.20869315732231e-05	115/1619	343/7266	0.335276967930029	1.50470812166744	183/241/301/8546/325/348/55198/472/8815/8915/23476/683/929/80254/81035/1398/1075/1535/1660/440275/11117/84034/55914/2167/8772/2209/2633/2678/51704/2896/2950/3082/3105/3106/3123/3428/3430/3551/3603/3606/3572/9636/3717/3916/3956/3965/10859/4057/55646/4067/127018/1432/9261/57506/56339/9258/4258/23609/4332/4615/55577/5819/140609/4790/4940/5062/11315/54625/142/83666/27250/5336/5359/5371/5587/5591/5682/5770/5777/5788/29108/5925/5970/8737/55072/6197/6280/25939/55829/2810/6421/8878/6772/6774/6777/26007/3371/8717/10906/6737/10346/7706/81844/7105/55075/23376/81622/7409/11326/23325/331/7520/2547/7525/56829	115
turquoise	1737	1691	87	GO:0031507	heterochromatin formation	6.51971e-07	3.21578669524274e-05	28/1619	52/7266	0.538461538461538	2.41659143820972	648/10951/11335/23468/201161/10664/1786/3065/3066/8841/3190/3192/23028/3930/4000/4001/84823/8932/4204/56339/51535/5925/6594/8467/23347/23013/7175/10155	28
turquoise	1737	1691	88	GO:0006338	chromatin remodeling	6.59129e-07	3.21578669524274e-05	125/1619	380/7266	0.328947368421053	1.47630116056045	208/10541/328/8289/9070/472/648/23476/10951/11335/23468/201161/8545/1108/10664/9646/1613/9188/9416/7913/55929/23234/1786/5977/8110/440275/2091/84656/2959/3054/3065/3066/8841/10013/3068/3159/3183/3190/3192/50809/54969/3428/3551/55677/23338/3717/23028/221656/51780/3930/4000/4001/84823/9448/9261/4152/8932/4204/4221/56339/4361/9219/4615/4678/4683/4750/140609/91754/25836/4869/54904/11164/5062/10298/10038/55193/5252/5260/5371/51535/5591/10196/10111/5925/5928/5931/6015/84864/8737/56254/6093/6196/6197/8986/9252/54665/8607/10856/9739/80854/6419/6418/23451/6421/112869/6594/8467/6598/6601/6605/23347/23013/6749/6793/8859/11329/6789/6829/6830/7150/7175/10155/8295/11091/7528	125
turquoise	1737	1691	89	GO:0140546	defense response to symbiont	6.70484e-07	3.21578669524274e-05	149/1619	470/7266	0.317021276595745	1.42277739082439	10060/199/54882/301/8546/325/348/55198/361/445/567/8815/8915/684/712/713/714/720/721/730/10241/929/958/972/23580/80254/1191/81035/1398/9547/1535/1536/79415/1613/10521/9188/1665/1660/440275/55914/8772/2207/2209/2317/10146/2633/2896/2934/3105/3106/3113/3428/3430/3434/3433/3437/24138/3551/3606/3609/9636/3684/3687/3716/3717/3799/3916/3958/3965/10859/4057/55646/4067/127018/4069/4217/9261/57506/56339/9258/4332/4599/4615/55577/4688/5819/4734/140609/4790/51667/4939/4940/5062/54625/142/83666/5336/5359/5371/5052/5587/5591/5770/5777/5788/29108/5873/5970/5966/6038/8635/6197/6280/25939/2810/6421/6584/8467/6672/8878/6772/6777/6810/10010/26007/79188/10906/6737/10346/7706/10155/89122/81844/7105/7297/9246/201294/81622/9341/7409/7431/11326/23325/331/7520/2547/7525/56829/10771	149
turquoise	1737	1691	90	GO:0040029	epigenetic regulation of gene expression	6.75647e-07	3.21578669524274e-05	44/1619	99/7266	0.444444444444444	1.99464690137945	328/8289/9070/648/10951/11335/23468/201161/8545/10664/9646/1786/84656/3065/3066/8841/10013/3190/3192/3428/23028/221656/3930/4000/4001/84823/4152/8932/4204/4221/56339/9219/5252/51535/5925/112869/6594/8467/6598/23347/23013/7175/10155/11091	44
turquoise	1737	1691	91	GO:0051276	chromosome organization	6.79602e-07	3.21578669524274e-05	95/1619	271/7266	0.350553505535055	1.57326854306221	22985/328/9639/8289/84164/10973/472/8815/56647/9184/201161/283489/29082/10664/1660/1736/5977/8110/256364/2067/2071/5394/10146/54433/2959/3159/3178/3181/3183/3192/3550/4000/8379/22919/4137/79892/4361/4436/4678/4683/140609/25836/55505/4926/57122/55746/9631/23636/4928/142/55193/55795/5111/23244/23047/5371/51535/5591/5885/10111/5925/1104/5965/5981/5982/5984/6117/6118/8607/10856/81929/6419/8467/6598/6601/6605/8243/9126/23347/23293/6672/10274/10735/23353/7014/7150/7155/7175/10155/23063/7520/2547/56252/7528/7756	95
turquoise	1737	1691	92	GO:0034504	protein localization to nucleus	7.42938e-07	3.47727130463398e-05	72/1619	191/7266	0.37696335078534	1.69179475404959	55198/9531/585/23607/80279/1495/1736/55929/7957/10979/3059/8841/3068/55127/51501/3192/3621/9670/79711/10526/3716/3717/3728/3836/51574/4000/4001/84823/84445/1432/57506/9258/51068/57122/55746/9631/23511/8021/53371/9818/23636/79902/4927/9688/4928/54623/11315/142/83666/5356/5371/5587/754/5903/55696/84154/6469/6672/8878/6774/6789/23353/25777/23435/199953/3842/26092/7175/10155/10628/7297/10413	72
turquoise	1737	1691	93	GO:0035239	tube morphogenesis	7.57443e-07	3.50704078022e-05	115/1619	344/7266	0.334302325581395	1.50033397015097	14/90/9510/26523/183/301/302/187/348/358/581/585/129880/55212/8915/947/958/1000/1116/7122/161198/1306/1512/1522/1536/1605/780/9231/1856/1956/11117/84034/57669/1969/2152/2263/2549/2697/10457/2896/2969/3315/126393/55081/3490/3606/3611/3678/3685/3687/3688/3696/3716/3728/284217/84445/1432/4162/4204/4522/9788/4638/4691/25836/4853/10298/55742/5159/5286/113026/23654/5371/5420/23509/5547/5587/5777/10411/54922/3516/157506/5970/28984/57674/6093/6237/6271/1901/23328/23513/6385/54910/8879/6469/4087/4089/6663/6672/6678/23166/6772/6774/6789/7057/7082/3371/7127/1890/219699/57216/7408/7410/10163/10413/677	115
turquoise	1737	1691	94	GO:0006954	inflammatory response	9.33113e-07	4.27445123788961e-05	107/1619	316/7266	0.338607594936709	1.51965582755412	215/90/114/183/199/241/196527/301/8546/325/51074/348/55198/445/472/23476/683/712/720/721/1230/929/9332/23607/958/960/1116/1191/1075/1535/1536/1660/1956/1969/50848/2152/2167/2209/2212/2633/2678/2687/51704/2896/2950/3082/3123/3428/3430/3551/3603/3606/3572/3684/3688/3689/3717/3956/3965/4067/4069/1432/9261/4137/57506/9258/4258/23609/4615/140609/4790/4853/11315/57326/27250/5336/5359/5547/5587/5682/5777/5788/29108/5925/3516/5970/5966/8737/8986/9252/6280/55829/8773/23166/6774/6777/7057/3371/8717/6737/10628/55075/23376/201294/7412/331/7525	107
turquoise	1737	1691	95	GO:0045814	negative regulation of gene expression, epigenetic	9.51845e-07	4.31436301261888e-05	32/1619	64/7266	0.5	2.24397776405188	648/10951/11335/23468/201161/10664/9646/1786/3065/3066/8841/10013/3190/3192/3428/23028/3930/4000/4001/84823/8932/4204/56339/5252/51535/5925/6594/8467/23347/23013/7175/10155	32
turquoise	1737	1691	96	GO:0098609	cell-cell adhesion	9.81872e-07	4.40410440669321e-05	143/1619	450/7266	0.317777777777778	1.42617253448631	90/8754/199/301/302/8546/8289/421/445/567/8915/55330/648/23476/865/23607/947/960/972/4267/28316/1000/1002/9071/7122/1192/1266/1445/1465/1495/9231/1824/1947/1956/11117/84034/953/57669/90952/7430/50848/8772/83706/2241/22862/2239/10457/23560/3105/3113/3115/3122/3123/3315/3383/152404/3606/3572/3611/3675/3678/3655/3679/3684/3685/3687/3688/3689/3691/3693/3696/3707/3716/3717/58494/3728/3956/3958/3965/10859/3987/4026/4067/8379/1432/266727/56339/4478/3071/5819/4756/10298/23022/55742/5074/55193/10611/5175/144100/8613/23654/5365/4860/5420/5592/5754/5777/5788/29108/5880/5970/28984/6093/6282/6280/9092/23513/6385/2810/6469/23657/6598/6601/6605/6776/6777/6793/23075/7082/9414/7094/83604/29766/81542/7297/23376/7409/7412/7414/11326/64115/7525/677	143
turquoise	1737	1691	97	GO:0002274	myeloid leukocyte activation	1.06487e-06	4.72713196081651e-05	40/1619	88/7266	0.454545454545455	2.03997978550171	8754/199/301/472/712/972/1191/1075/1794/2207/2241/2896/3430/3603/3606/3684/3689/3696/3717/3965/4067/4137/9258/4615/5819/4853/5336/5359/57580/5777/5788/29108/5880/3516/6284/8773/6810/7057/201294/11326	40
turquoise	1737	1691	98	GO:0009617	response to bacterium	1.1901e-06	5.22914049301839e-05	88/1619	249/7266	0.353413654618474	1.58610476495234	6868/8754/358/445/567/8915/721/824/929/958/79577/1019/81035/9646/1535/1665/11117/84034/1969/55914/2167/2207/2209/2241/2263/2289/2519/2633/2896/2950/3066/3105/3106/3123/3297/3606/9636/3684/3717/3965/10859/4057/4067/4069/4129/1432/9261/57506/4258/4615/55577/4790/4853/4939/4940/8106/54623/27250/5336/57048/57088/5587/10594/29108/5836/8934/10616/3516/5970/6038/57674/55072/6197/6280/23328/81929/55829/6584/285195/6648/63826/23166/6891/7110/706/7412/7431/331	88
turquoise	1737	1691	99	GO:0008284	positive regulation of cell population proliferation	1.3038e-06	5.60204110669001e-05	116/1619	351/7266	0.33048433048433	1.48319897794882	6868/9510/183/199/301/187/358/394/9070/8412/282991/648/683/684/826/55749/958/972/1019/1027/9391/7122/1271/1512/65992/1660/1786/1947/1956/2152/8772/2192/10979/2241/2263/10818/2670/2697/9283/2896/3059/3065/3066/10013/3105/3113/3115/79366/3192/3480/3606/3572/3611/3643/3685/3687/3688/3717/23028/3965/5641/4057/4067/4217/1432/65108/4204/389125/4615/10135/3071/10763/4853/4869/94104/57326/5159/55023/5365/5371/4860/5587/5777/5788/29108/5880/3516/5970/58490/6284/6277/6285/1901/113174/6469/4089/6663/6431/23648/6745/6772/6774/6776/6777/6809/6810/7057/7082/338773/3371/54795/706/7297/23376/7412/10413	116
turquoise	1737	1691	100	GO:0002460	adaptive immune response based on somatic recombination of immune receptors built from immunoglobulin superfamily domains	1.31399e-06	5.60204110669001e-05	54/1619	133/7266	0.406015037593985	1.82217743246318	6868/301/567/8915/23476/712/713/714/720/721/730/958/972/1191/1075/1512/2067/8772/2207/2209/2212/3105/3106/3122/3123/56941/3383/3606/3572/3635/3716/3717/3956/10859/4436/2956/4615/4683/3071/5819/5130/5777/5788/5873/6774/6776/6830/23075/6891/54795/7297/23376/201294/81622	54
blue	1337	1298	1	GO:0006914	autophagy	4.41279e-09	9.14991814274787e-06	114/1205	413/7266	0.276029055690073	1.66442084534777	27/55207/411/9776/22863/55054/23130/55102/23192/9474/8678/664/203228/5127/128866/51510/79643/91782/55847/493856/23274/80772/1457/1459/1917/57724/60412/23265/149371/201163/139341/23710/11345/26086/10456/8925/27429/3708/23367/11178/84557/643246/64112/23255/66036/2475/79594/29982/55968/55486/10015/5290/5296/79837/5562/5563/5566/401409/5861/81876/84932/9363/116442/5899/9821/6009/10193/57521/8140/11267/57231/254122/51375/23111/124045/6714/8027/6794/23012/55014/8887/57533/79735/29110/25851/9895/9392/51399/7249/79876/56893/23352/137886/80700/23032/7405/23230/54832/55187/64601/9559/112936/51028/137492/738/51534/143187/10490/23001/55255/11152/22911/55432/223082	114
blue	1337	1298	2	GO:0061919	process utilizing autophagic mechanism	4.41279e-09	9.14991814274787e-06	114/1205	413/7266	0.276029055690073	1.66442084534777	27/55207/411/9776/22863/55054/23130/55102/23192/9474/8678/664/203228/5127/128866/51510/79643/91782/55847/493856/23274/80772/1457/1459/1917/57724/60412/23265/149371/201163/139341/23710/11345/26086/10456/8925/27429/3708/23367/11178/84557/643246/64112/23255/66036/2475/79594/29982/55968/55486/10015/5290/5296/79837/5562/5563/5566/401409/5861/81876/84932/9363/116442/5899/9821/6009/10193/57521/8140/11267/57231/254122/51375/23111/124045/6714/8027/6794/23012/55014/8887/57533/79735/29110/25851/9895/9392/51399/7249/79876/56893/23352/137886/80700/23032/7405/23230/54832/55187/64601/9559/112936/51028/137492/738/51534/143187/10490/23001/55255/11152/22911/55432/223082	114
blue	1337	1298	3	GO:0007034	vacuolar transport	7.32481e-08	9.42049019529817e-05	47/1205	132/7266	0.356060606060606	2.14700113164843	64400/57679/8943/26985/10239/55207/411/22863/8678/203228/55297/128866/51510/79643/91782/23274/57724/2580/23163/29911/1130/4074/22879/80762/54602/64145/55681/11267/64089/8027/9392/80700/6845/63894/23230/54832/55187/64601/51028/137492/738/6293/55275/23355/51534/143187/10490	47
blue	1337	1298	4	GO:0016236	macroautophagy	9.08656e-08	9.42049019529817e-05	82/1205	284/7266	0.288732394366197	1.74102039623634	55207/9776/22863/55054/23130/55102/23192/9474/8678/664/203228/128866/51510/79643/91782/23274/1457/1459/57724/60412/23265/149371/139341/23710/11345/26086/27429/23367/11178/84557/643246/64112/2475/79594/55968/55486/10015/5290/79837/5563/5566/401409/5861/81876/84932/9363/5899/9821/6009/10193/11267/57231/254122/51375/23111/124045/6714/8027/55014/57533/29110/25851/7249/79876/56893/137886/80700/7405/54832/55187/64601/9559/112936/51028/137492/51534/143187/10490/23001/11152/55432/223082	82
blue	1337	1298	5	GO:0006903	vesicle targeting	4.75028e-07	0.000339483298430059	25/1205	55/7266	0.454545454545455	2.74085250848736	84364/64149/23332/23122/1453/55770/11336/60412/10640/23265/149371/157769/5871/22871/5537/83930/55773/10342/7109/27095/51399/122553/22878/83696/10652	25
blue	1337	1298	6	GO:0006887	exocytosis	4.91174e-07	0.000339483298430059	71/1205	244/7266	0.290983606557377	1.75459492551527	10565/10564/55207/10079/8938/613/9024/203228/93664/867/5127/23332/23122/10814/10675/80331/1855/55770/11336/60412/10640/23265/149371/84961/200933/84522/3745/3786/64130/57553/22871/4905/10015/5170/9581/5579/5582/112476/9230/26056/25837/5874/84932/10966/57799/27342/5898/5899/9522/192683/6386/9498/11267/8027/261729/55014/112755/6855/57586/51760/84258/9066/143425/54843/440279/6845/7447/10490/55255/644150/10652	71
blue	1337	1298	7	GO:0051650	establishment of vesicle localization	6.76167e-07	0.000400580784120308	52/1205	162/7266	0.320987654320988	1.93551559858614	8943/26985/10239/84364/84100/10079/8938/118426/64149/93664/23332/23122/1453/1780/55770/11336/60412/10640/23265/149371/157769/11127/9371/3800/22920/64130/5871/22871/10015/5537/5590/9230/5861/6386/11267/8027/83930/6794/55638/26115/55773/10342/1861/7109/27095/51399/122553/22878/83696/440279/8976/10652	52
blue	1337	1298	8	GO:0051640	organelle localization	1.13486e-06	0.000588282181533449	106/1205	415/7266	0.255421686746988	1.54016097585362	23172/55860/10142/8943/26985/10239/84364/57584/84100/55207/51566/85300/22863/10079/8938/8678/118426/9024/64149/93664/867/8697/128866/51510/79643/91782/23332/23122/10814/1453/54849/1739/1780/57488/55770/11336/60412/10640/23265/149371/157769/201163/26086/3281/10300/3745/11127/9371/3800/22920/64837/64130/5871/4135/4139/2475/79594/22871/9378/55968/11235/10015/5170/90809/5537/5590/9230/5861/27342/5899/5901/89941/6386/11267/6683/56907/84501/8027/83930/6794/55014/112755/55638/8224/54843/6867/10579/26115/55773/10342/1861/7109/27095/51399/122553/22878/83696/137886/440279/7405/6845/9218/10490/8976/10652/9183	106
blue	1337	1298	9	GO:0051648	vesicle localization	1.54111e-06	0.000710108481824958	55/1205	179/7266	0.307262569832402	1.85275504763671	8943/26985/10239/84364/84100/10079/8938/118426/9024/64149/93664/23332/23122/1453/1780/55770/11336/60412/10640/23265/149371/157769/11127/9371/3800/22920/64130/5871/22871/9378/10015/5537/5590/9230/5861/6386/11267/8027/83930/6794/55638/8224/26115/55773/10342/1861/7109/27095/51399/122553/22878/83696/440279/8976/10652	55
blue	1337	1298	10	GO:0048193	Golgi vesicle transport	1.72761e-06	0.00071643821650511	70/1205	247/7266	0.283400809716599	1.708871604482	8943/10239/381/84364/10564/55207/27032/10079/55973/10134/662/55297/1453/9265/23033/55770/60412/10640/149371/11345/2580/26088/23163/23041/399687/51594/4905/80055/5537/9581/5861/81876/25837/53916/9135/64145/9522/57410/9871/29934/114815/6683/56907/84501/261729/55014/53407/57533/10342/11070/7109/27095/51399/122553/22878/83696/7405/6845/9218/23230/54832/738/6293/143187/10490/123720/90522/81555/10652/9183	70
blue	1337	1298	11	GO:0032940	secretion by cell	2.7612e-06	0.00104097218450988	114/1205	462/7266	0.246753246753247	1.48789136175028	2182/111/134/1174/320/322/382/10565/10564/55207/10079/8938/613/9024/203228/93664/140689/867/5127/23332/23122/9746/1363/10814/10675/80331/1855/55770/11336/60412/10640/23265/149371/84961/200933/2281/2914/3350/8660/3708/84522/3745/3767/3786/64130/4074/79772/4208/57553/4628/399687/25924/91942/4763/22871/9378/9379/4905/4986/5007/10015/5170/5213/25953/64840/5530/9581/144165/5566/5579/5582/112476/9230/26056/5861/25837/5874/84932/10966/57799/27342/5898/5899/9522/192683/7857/6447/6386/51092/7779/9498/11267/8027/261729/55014/112755/55638/6855/57586/51760/84258/9066/143425/54843/55585/440279/84300/6845/23230/7447/10490/55255/644150/10652	114
blue	1337	1298	12	GO:0099022	vesicle tethering	4.22758e-06	0.00146098026547591	16/1205	30/7266	0.533333333333333	3.21593360995851	64149/55770/11336/60412/10640/23265/149371/157769/83930/55773/7109/27095/51399/122553/22878/83696	16
blue	1337	1298	13	GO:0051656	establishment of organelle localization	4.67402e-06	0.00149101137809301	82/1205	310/7266	0.264516129032258	1.59499933074555	23172/55860/8943/26985/10239/84364/57584/84100/51566/10079/8938/8678/118426/64149/93664/867/8697/128866/51510/79643/91782/23332/23122/10814/1453/1739/1780/55770/11336/60412/10640/23265/149371/157769/26086/3281/11127/9371/3800/22920/64130/5871/4139/22871/55968/11235/10015/5170/5537/5590/9230/5861/27342/5901/89941/6386/11267/6683/56907/84501/8027/83930/6794/55638/6867/10579/26115/55773/10342/1861/7109/27095/51399/122553/22878/83696/137886/440279/6845/8976/10652/9183	82
blue	1337	1298	14	GO:0016482	cytosolic transport	1.00602e-05	0.00297996463451107	38/1205	115/7266	0.330434782608696	1.99248060616994	55207/10079/8938/55297/23033/7813/2580/26088/54497/23041/9581/53916/51209/64145/92241/29934/254122/55638/9066/26115/83874/57533/79735/55773/7109/63893/7874/23230/54832/9559/112936/738/6293/55275/143187/10490/644150/10652	38
blue	1337	1298	15	GO:0010506	regulation of autophagy	1.19881e-05	0.00331429712495141	66/1205	241/7266	0.273858921161826	1.65133520428367	27/9776/22863/55054/23130/9474/8678/664/203228/5127/128866/55847/493856/23274/80772/1457/1459/1917/60412/23265/149371/201163/26086/10456/8925/27429/3708/23367/11178/64112/23255/66036/2475/79594/55486/5290/5296/79837/5562/5563/5566/116442/5899/9821/6009/10193/57521/8140/254122/51375/6794/23012/57533/29110/25851/7249/56893/23352/23032/7405/54832/55187/9559/112936/55255/11152	66
blue	1337	1298	16	GO:0043632	modification-dependent macromolecule catabolic process	4.17691e-05	0.010578170183127	93/1205	382/7266	0.243455497382199	1.46800634355109	11047/64682/29945/54467/92714/51665/4287/9529/10134/329/819/867/8697/246184/996/128866/51510/79643/91782/1453/1457/1459/8454/8453/8450/8065/23113/80344/1642/79139/27351/129563/3300/1855/6923/57724/79176/84961/26263/126433/79791/200933/51608/79654/23072/57520/26091/83737/56888/83892/23510/10296/5601/9683/80762/54602/23327/55968/78991/51449/5527/144165/2185/5747/5886/5887/54542/63891/81847/11267/8027/6613/7321/7322/51619/54926/89910/9690/84993/56893/197131/23352/137886/7353/29761/23032/8078/7874/51028/137492/130617/223082/23053	93
blue	1337	1298	17	GO:0042147	retrograde transport, endosome to Golgi	4.48498e-05	0.010578170183127	29/1205	84/7266	0.345238095238095	2.08174273858921	55207/10079/8938/7813/26088/54497/9581/53916/51209/64145/92241/29934/254122/83874/57533/79735/55773/7109/63893/7874/9559/112936/738/6293/55275/143187/10490/644150/10652	29
blue	1337	1298	18	GO:0051603	proteolysis involved in protein catabolic process	4.59144e-05	0.010578170183127	111/1205	474/7266	0.234177215189873	1.41205945690425	11047/64682/29945/54467/92714/51665/4287/9532/9529/10134/329/1620/9024/819/867/8697/246184/996/128866/51510/79643/91782/1047/1453/1457/1459/8454/8453/8450/8065/23113/80344/1642/79139/27351/3300/1855/23392/6923/8507/57724/79176/84961/26263/126433/79791/200933/11345/51608/79654/23072/57520/26091/83737/56888/83892/23510/10296/5601/9683/80762/54602/23327/55968/4983/78991/51449/10015/5527/144165/5566/5582/2185/5747/5886/5887/54542/63891/81847/10193/11267/8027/6613/84233/1861/7321/7322/51619/51465/54926/89910/9690/84993/56893/197131/23352/127733/137886/80700/7353/10869/29761/23032/8078/7874/51028/137492/55432/130617/223082/23053	111
blue	1337	1298	19	GO:0099084	postsynaptic specialization organization	5.12258e-05	0.0111807152003471	18/1205	42/7266	0.428571428571429	2.58423236514523	382/389941/1399/1739/2596/3556/57622/78999/26045/22871/9378/9379/84628/4983/144165/2185/5789/7779	18
blue	1337	1298	20	GO:0019941	modification-dependent protein catabolic process	5.75118e-05	0.0113766380130383	92/1205	380/7266	0.242105263157895	1.45986459925748	11047/64682/29945/54467/92714/51665/4287/9529/10134/329/819/867/8697/246184/996/128866/51510/79643/91782/1453/1457/1459/8454/8453/8450/8065/23113/80344/1642/79139/27351/3300/1855/6923/57724/79176/84961/26263/126433/79791/200933/51608/79654/23072/57520/26091/83737/56888/83892/23510/10296/5601/9683/80762/54602/23327/55968/78991/51449/5527/144165/2185/5747/5886/5887/54542/63891/81847/11267/8027/6613/7321/7322/51619/54926/89910/9690/84993/56893/197131/23352/137886/7353/29761/23032/8078/7874/51028/137492/130617/223082/23053	92
blue	1337	1298	21	GO:0090158	endoplasmic reticulum membrane organization	5.76102e-05	0.0113766380130383	8/1205	11/7266	0.727272727272727	4.38536401357978	23204/51062/64225/662/7905/57142/53407/80124	8
blue	1337	1298	22	GO:0006511	ubiquitin-dependent protein catabolic process	7.90867e-05	0.0149078507670679	90/1205	373/7266	0.241286863270777	1.45492974981367	11047/64682/29945/54467/92714/51665/4287/9529/10134/329/819/867/8697/246184/996/128866/51510/79643/91782/1453/1457/1459/8454/8453/8450/8065/23113/80344/1642/79139/27351/3300/1855/6923/57724/79176/84961/26263/126433/79791/200933/51608/79654/23072/57520/26091/83737/56888/83892/23510/10296/5601/9683/80762/54602/23327/55968/5527/144165/2185/5747/5886/5887/54542/63891/81847/11267/8027/6613/7321/7322/51619/54926/89910/9690/84993/56893/197131/23352/137886/7353/29761/23032/8078/7874/51028/137492/130617/223082/23053	90
blue	1337	1298	23	GO:0097352	autophagosome maturation	8.38203e-05	0.0151131699885573	19/1205	47/7266	0.404255319148936	2.43760925222919	22863/9474/8678/128866/51510/79643/91782/23274/57724/23710/11345/84557/643246/57231/55014/25851/56893/7405/64601	19
blue	1337	1298	24	GO:0017157	regulation of exocytosis	9.81557e-05	0.0169604833023125	38/1205	126/7266	0.301587301587302	1.81853388658368	10079/8938/613/203228/93664/23332/23122/10814/10675/1855/84961/200933/3745/22871/4905/10015/5170/9581/5579/5582/25837/5874/84932/27342/5898/192683/6386/9498/11267/8027/57586/51760/84258/9066/143425/6845/7447/55255	38
blue	1337	1298	25	GO:0010256	endomembrane system organization	0.000124991	0.0207335581486381	97/1205	413/7266	0.234866828087167	1.416217736831	3267/10142/64400/57679/23141/63982/8907/1174/8943/26985/10239/10565/10564/57584/23204/55207/51062/64225/537/10159/9296/9529/8938/662/819/23271/128866/51510/79643/91782/23332/23122/81037/10814/1453/23317/23065/55831/51234/23136/57488/149371/2580/51608/29911/89781/84522/80856/1130/93380/399687/55968/4905/5007/11235/10015/5579/112476/22931/5861/81876/84932/64145/7905/6252/10313/57142/11267/6683/8027/55014/53407/112755/6855/9066/143425/54499/55654/79041/252839/1861/22878/23352/137886/9218/80124/51028/137492/738/51534/143187/10490/8976/123720/286046/81555/9183	97
blue	1337	1298	26	GO:0098698	postsynaptic specialization assembly	0.000136206	0.0217248099766685	13/1205	27/7266	0.481481481481481	2.90327339787921	389941/1399/2596/3556/57622/78999/26045/9378/9379/84628/144165/2185/5789	13
blue	1337	1298	27	GO:0016197	endosomal transport	0.00015806	0.024276895638498	61/1205	236/7266	0.258474576271186	1.5585695196568	64400/57679/8943/382/392/55207/22863/537/10079/8938/8678/128866/51510/79643/91782/23274/23317/51143/57724/7813/26088/23426/54497/29911/1130/9581/9230/53916/51209/64145/92241/11267/29934/64089/254122/51375/6714/8027/83874/57533/79735/55773/7109/63893/80700/7874/64601/9559/112936/51028/137492/55610/738/6293/55275/51534/143187/10490/644150/10652/9372	61
blue	1337	1298	28	GO:0070936	protein K48-linked ubiquitination	0.000177536	0.0262943601175202	22/1205	61/7266	0.360655737704918	2.17470920345555	64682/29945/329/8697/246184/996/8454/200933/83737/56888/23077/23327/81847/22980/7321/7322/51619/7325/54926/9690/23352/223082	22
blue	1337	1298	29	GO:0000422	autophagy of mitochondrion	0.000192357	0.0275070437182124	28/1205	86/7266	0.325581395348837	1.96321528514909	9776/22863/23130/55102/23192/9474/8678/664/493856/23274/1459/139341/23710/11345/10456/27429/84557/643246/79594/55486/9821/10193/51375/124045/7249/54832/55187/11152	28
blue	1337	1298	30	GO:0097106	postsynaptic density organization	0.000215915	0.0294756318764491	15/1205	35/7266	0.428571428571429	2.58423236514523	382/389941/1739/3556/57622/78999/26045/22871/9378/9379/4983/144165/2185/5789/7779	15
blue	1337	1298	31	GO:0007029	endoplasmic reticulum organization	0.000225329	0.0294756318764491	24/1205	70/7266	0.342857142857143	2.06738589211618	23204/51062/64225/662/819/23065/55831/51234/57488/2580/51608/84522/80856/93380/22931/7905/6252/10313/57142/53407/54499/79041/9218/80124	24
blue	1337	1298	32	GO:1903530	regulation of secretion by cell	0.000227446	0.0294756318764491	71/1205	288/7266	0.246527777777778	1.48653181189488	2182/111/134/322/382/10079/8938/613/9024/203228/93664/5127/23332/23122/10814/10675/1855/84961/200933/2281/3350/8660/3708/84522/3745/3767/79772/4208/4628/399687/25924/91942/4763/22871/4905/4986/5007/10015/5170/5213/25953/5530/9581/5566/5579/5582/26056/25837/5874/84932/27342/5898/192683/6447/6386/51092/7779/9498/11267/8027/112755/55638/57586/51760/84258/9066/143425/84300/6845/7447/55255	71
blue	1337	1298	33	GO:0071333	cellular response to glucose stimulus	0.000265568	0.0332123285561272	26/1205	79/7266	0.329113924050633	1.98451599348705	111/8938/9024/5127/2281/10804/8660/84522/3745/3767/91942/4986/5007/5290/5530/5562/5563/5566/9230/26056/57521/51092/9990/2030/55638/7447	26
blue	1337	1298	34	GO:0060627	regulation of vesicle-mediated transport	0.000272298	0.0332123285561272	85/1205	360/7266	0.236111111111111	1.42372060857538	22848/27/338692/375/382/392/10094/9474/27032/10079/8938/613/203228/93664/867/961/1012/23332/23122/10814/10675/23317/80331/1855/51143/1948/84961/200933/146395/3745/25875/26045/79772/399687/23327/22871/4905/8650/4983/10015/5170/80055/5530/5533/9581/5562/5579/5582/112476/9230/25837/5874/84932/53916/9135/27342/5898/55182/192683/6386/9498/11267/29934/6714/8027/53407/112755/57586/51760/84258/9066/143425/10188/1861/7249/7874/55697/6845/7447/8976/55255/54521/84058/81555/223082	85
blue	1337	1298	35	GO:0007268	chemical synaptic transmission	0.000301022	0.0345637669208379	110/1205	490/7266	0.224489795918367	1.35364552459988	29/107/134/9590/10142/57679/320/321/375/9474/4287/8938/613/774/777/782/783/93664/140689/56853/9746/152330/10814/10675/1630/8526/1739/1740/80331/1855/60412/2166/84961/200933/2257/2556/2566/2743/2894/2898/2911/2913/2914/3350/84966/3745/3751/3752/3786/64130/7804/26045/11178/5601/79772/4208/4311/259232/81832/4763/22871/9378/9379/84628/30010/4983/4986/5179/5335/25953/5530/9581/5566/5579/5582/5590/112476/2185/5789/5924/6198/57142/6327/6386/729993/9990/6505/6509/6511/2030/7779/9498/6547/26050/57231/112755/94056/55638/8224/6855/57586/9066/143425/57465/7143/1861/347733/440279/7419/23230	110
blue	1337	1298	36	GO:0098916	anterograde trans-synaptic signaling	0.000301022	0.0345637669208379	110/1205	490/7266	0.224489795918367	1.35364552459988	29/107/134/9590/10142/57679/320/321/375/9474/4287/8938/613/774/777/782/783/93664/140689/56853/9746/152330/10814/10675/1630/8526/1739/1740/80331/1855/60412/2166/84961/200933/2257/2556/2566/2743/2894/2898/2911/2913/2914/3350/84966/3745/3751/3752/3786/64130/7804/26045/11178/5601/79772/4208/4311/259232/81832/4763/22871/9378/9379/84628/30010/4983/4986/5179/5335/25953/5530/9581/5566/5579/5582/5590/112476/2185/5789/5924/6198/57142/6327/6386/729993/9990/6505/6509/6511/2030/7779/9498/6547/26050/57231/112755/94056/55638/8224/6855/57586/9066/143425/57465/7143/1861/347733/440279/7419/23230	110
blue	1337	1298	37	GO:0031329	regulation of cellular catabolic process	0.000315963	0.0345637669208379	71/1205	291/7266	0.243986254295533	1.47120674166916	27/9776/22863/55054/23130/9474/8678/664/203228/5127/128866/55847/493856/23274/80772/1457/1459/221955/1917/60412/23265/149371/201163/26086/10456/8925/27429/8660/83737/3708/23367/11178/64112/23255/66036/2475/79594/55486/5290/5296/79837/5562/5563/5566/116442/5899/9821/6009/10193/57521/8671/8140/254122/51375/6714/6794/23012/57533/29110/25851/7249/56893/23352/23032/7405/54832/55187/9559/112936/55255/11152	71
blue	1337	1298	38	GO:0099537	trans-synaptic signaling	0.000320703	0.0345637669208379	111/1205	496/7266	0.223790322580645	1.34942778744479	29/107/134/9590/10142/57679/320/321/375/9474/4287/8938/613/774/777/782/783/93664/140689/56853/9746/152330/10814/10675/1630/8526/1739/1740/80331/1855/60412/2166/84961/200933/2257/2556/2566/2743/2894/2898/2911/2913/2914/3350/84966/3556/3745/3751/3752/3786/64130/7804/26045/11178/5601/79772/4208/4311/259232/81832/4763/22871/9378/9379/84628/30010/4983/4986/5179/5335/25953/5530/9581/5566/5579/5582/5590/112476/2185/5789/5924/6198/57142/6327/6386/729993/9990/6505/6509/6511/2030/7779/9498/6547/26050/57231/112755/94056/55638/8224/6855/57586/9066/143425/57465/7143/1861/347733/440279/7419/23230	111
blue	1337	1298	39	GO:0071331	cellular response to hexose stimulus	0.000332535	0.0345637669208379	26/1205	80/7266	0.325	1.95970954356847	111/8938/9024/5127/2281/10804/8660/84522/3745/3767/91942/4986/5007/5290/5530/5562/5563/5566/9230/26056/57521/51092/9990/2030/55638/7447	26
blue	1337	1298	40	GO:0098739	import across plasma membrane	0.000333386	0.0345637669208379	32/1205	106/7266	0.30188679245283	1.8203397792218	23204/10550/774/775/777/8911/1739/2911/8660/3767/100134444/3760/3763/23507/5530/5533/8036/9990/6573/6505/6509/6511/6515/7779/25800/84889/8140/23428/6547/10479/84679/261729	32
blue	1337	1298	41	GO:0007033	vacuole organization	0.000360071	0.0355811104350863	48/1205	180/7266	0.266666666666667	1.60796680497925	64400/55207/411/9776/22863/55054/23130/55102/23192/9474/537/10159/9296/8678/203228/128866/51510/79643/91782/157807/134829/201163/23710/11345/29911/89781/84557/643246/64112/2475/55968/5298/79837/401409/5861/81876/9363/5899/9821/51375/55014/9066/57533/252839/137886/63894/64601/11152	48
blue	1337	1298	42	GO:0007041	lysosomal transport	0.000360358	0.0355811104350863	31/1205	102/7266	0.303921568627451	1.83260922626312	64400/57679/8943/26985/55207/411/22863/8678/203228/55297/128866/51510/79643/91782/57724/2580/23163/29911/1130/4074/64145/55681/64089/9392/80700/6845/63894/64601/738/6293/55275	31
blue	1337	1298	43	GO:0071326	cellular response to monosaccharide stimulus	0.000413959	0.0399229921804842	26/1205	81/7266	0.320987654320988	1.93551559858614	111/8938/9024/5127/2281/10804/8660/84522/3745/3767/91942/4986/5007/5290/5530/5562/5563/5566/9230/26056/57521/51092/9990/2030/55638/7447	26
blue	1337	1298	44	GO:0000045	autophagosome assembly	0.00044897	0.0413750513335862	28/1205	90/7266	0.311111111111111	1.8759612724758	9776/22863/55054/23130/55102/23192/9474/8678/203228/23710/11345/84557/643246/64112/2475/55968/79837/401409/5861/81876/9363/5899/9821/51375/55014/57533/137886/11152	28
blue	1337	1298	45	GO:0001678	intracellular glucose homeostasis	0.00044897	0.0413750513335862	28/1205	90/7266	0.311111111111111	1.8759612724758	111/8938/9024/5127/2281/10804/8660/84522/3745/3767/91942/4986/5007/5290/5295/5296/5530/5562/5563/5566/9230/26056/57521/51092/9990/2030/55638/7447	28
blue	1337	1298	46	GO:0045913	positive regulation of carbohydrate metabolic process	0.000485456	0.0437649228628956	16/1205	41/7266	0.390243902439024	2.35312215362818	89/1642/8660/2475/5499/90673/5562/5563/5566/5571/51422/5771/57521/8671/6714/6794	16
brown	750	741	1	GO:0009060	aerobic respiration	8.10643e-14	3.02045481277658e-10	47/710	149/7266	0.315436241610738	3.22811229794877	50/506/513/514/93974/521/515/10476/522/539/388753/1327/1329/1349/1431/54205/1737/1738/1743/3418/3419/3420/3421/4190/4191/9927/4695/4706/4710/4713/4719/4720/4725/5160/387/6392/6472/23410/92014/30968/8803/29796/10975/7384/7385/100128525/7386	47
brown	750	741	2	GO:0099537	trans-synaptic signaling	3.06282e-13	3.32969856636345e-10	100/710	496/7266	0.201612903225806	2.06326669695593	18/6833/104/575/150/9465/7915/273/9912/41/488/10458/673/10369/10368/59283/815/816/147381/1020/1128/1132/1268/22849/1392/747/1627/1741/9228/22839/1759/8448/8411/1979/1977/392617/26059/2554/2555/2562/2563/2571/2572/28964/2744/2903/2932/9456/3356/84502/30819/23095/3845/8825/55327/64101/4355/8775/63908/23154/57555/26012/4915/5048/5217/23236/9890/55607/5532/5575/5071/5621/22930/5868/5881/9693/23504/9783/140730/50944/26037/6506/140679/56301/6616/116841/6620/6623/9751/6750/6812/9899/8831/6857/29767/127262/9094/6844/7532/7533	100
brown	750	741	3	GO:0007268	chemical synaptic transmission	3.57456e-13	3.32969856636345e-10	99/710	490/7266	0.202040816326531	2.06764587525151	18/6833/104/575/150/9465/7915/273/9912/41/488/10458/673/10369/10368/59283/815/816/147381/1020/1128/1132/1268/22849/1392/1627/1741/9228/22839/1759/8448/8411/1979/1977/392617/26059/2554/2555/2562/2563/2571/2572/28964/2744/2903/2932/9456/3356/84502/30819/23095/3845/8825/55327/64101/4355/8775/63908/23154/57555/26012/4915/5048/5217/23236/9890/55607/5532/5575/5071/5621/22930/5868/5881/9693/23504/9783/140730/50944/26037/6506/140679/56301/6616/116841/6620/6623/9751/6750/6812/9899/8831/6857/29767/127262/9094/6844/7532/7533	99
brown	750	741	4	GO:0098916	anterograde trans-synaptic signaling	3.57456e-13	3.32969856636345e-10	99/710	490/7266	0.202040816326531	2.06764587525151	18/6833/104/575/150/9465/7915/273/9912/41/488/10458/673/10369/10368/59283/815/816/147381/1020/1128/1132/1268/22849/1392/1627/1741/9228/22839/1759/8448/8411/1979/1977/392617/26059/2554/2555/2562/2563/2571/2572/28964/2744/2903/2932/9456/3356/84502/30819/23095/3845/8825/55327/64101/4355/8775/63908/23154/57555/26012/4915/5048/5217/23236/9890/55607/5532/5575/5071/5621/22930/5868/5881/9693/23504/9783/140730/50944/26037/6506/140679/56301/6616/116841/6620/6623/9751/6750/6812/9899/8831/6857/29767/127262/9094/6844/7532/7533	99
brown	750	741	5	GO:0045333	cellular respiration	4.09203e-11	3.04937897178377e-08	48/710	180/7266	0.266666666666667	2.72901408450704	50/506/513/514/93974/521/515/10476/522/539/388753/1327/1329/1349/1431/54205/1737/1738/1743/3418/3419/3420/3421/90624/4190/4191/9927/4695/4706/4710/4713/4719/4720/4725/5160/387/6392/6472/23410/92014/30968/8803/29796/10975/7384/7385/100128525/7386	48
brown	750	741	6	GO:0099504	synaptic vesicle cycle	5.04612e-11	3.13363784768007e-08	49/710	187/7266	0.262032085561497	2.6815846953378	71/273/163/8120/488/535/9114/526/51382/529/9550/534/51606/673/1020/1212/1487/1759/26052/8448/26059/28964/56850/8775/63908/57555/5217/5532/5575/5071/22930/5868/9783/140730/84251/6455/6456/140679/6616/116841/6620/6623/9751/6812/9899/6857/127262/6844/8674	49
brown	750	741	7	GO:0099003	vesicle-mediated transport in synapse	6.70767e-11	3.57039561358838e-08	53/710	213/7266	0.248826291079812	2.54643919857171	71/273/163/8120/488/535/9114/526/51382/529/9550/534/51606/673/801/50632/1020/1212/1487/1759/26052/8448/26059/28964/56850/4289/8775/63908/23154/57555/5217/5532/5575/5071/22930/5868/9783/140730/84251/6455/6456/140679/6616/116841/6620/6623/9751/6812/9899/6857/127262/6844/8674	53
brown	750	741	8	GO:1902600	proton transmembrane transport	1.57439e-10	7.33273030799074e-08	38/710	128/7266	0.296875	3.03816021126761	480/481/506/513/514/518/521/515/10476/522/539/535/9114/526/51382/529/9550/534/51606/11261/1327/1329/1349/4695/4710/4713/4719/4720/4725/9481/5250/292/140679/6548/29796/7384/100128525/7386	38
brown	750	741	9	GO:0006119	oxidative phosphorylation	2.48559e-09	1.02903346561975e-06	33/710	111/7266	0.297297297297297	3.04248191853826	506/513/514/93974/521/515/10476/522/539/388753/1327/1329/1349/54205/1738/4695/4706/4710/4713/4719/4720/4725/387/6392/6472/92014/30968/29796/10975/7384/7385/100128525/7386	33
brown	750	741	10	GO:0050804	modulation of chemical synaptic transmission	1.11265e-07	4.14571590987368e-05	65/710	346/7266	0.187861271676301	1.92253521126761	575/150/9465/9912/41/488/10458/673/10369/10368/59283/815/816/147381/1020/1128/1268/22849/1392/1627/9228/22839/1759/1979/1977/28964/2903/2932/9456/3356/84502/3845/64101/4355/23154/57555/26012/4915/5048/5217/23236/9890/55607/5532/5575/5071/5621/22930/5868/9693/9783/140730/50944/26037/56301/6616/6623/6812/9899/8831/6857/127262/6844/7532/7533	65
brown	750	741	11	GO:0099177	regulation of trans-synaptic signaling	1.24493e-07	4.21690646034499e-05	65/710	347/7266	0.187319884726225	1.91699476397289	575/150/9465/9912/41/488/10458/673/10369/10368/59283/815/816/147381/1020/1128/1268/22849/1392/1627/9228/22839/1759/1979/1977/28964/2903/2932/9456/3356/84502/3845/64101/4355/23154/57555/26012/4915/5048/5217/23236/9890/55607/5532/5575/5071/5621/22930/5868/9693/9783/140730/50944/26037/56301/6616/6623/6812/9899/8831/6857/127262/6844/7532/7533	65
brown	750	741	12	GO:0015980	energy derivation by oxidation of organic compounds	2.0132e-07	5.8092530974501e-05	50/710	243/7266	0.205761316872428	2.1057207442184	50/506/513/514/93974/521/515/10476/522/539/388753/1327/1329/1349/1431/54205/1737/1738/1743/2932/3418/3419/3420/3421/90624/4190/4191/9927/4695/4706/4710/4713/4719/4720/4725/5160/5500/387/6392/6472/23410/92014/30968/8803/29796/10975/7384/7385/100128525/7386	50
brown	750	741	13	GO:0007269	neurotransmitter secretion	2.18276e-07	5.8092530974501e-05	29/710	107/7266	0.271028037383178	2.77364749243122	6833/41/488/673/815/1020/8448/26059/28964/8825/55327/8775/63908/5217/5071/22930/5868/9783/140730/140679/6616/116841/6623/9751/6812/9899/6857/127262/6844	29
brown	750	741	14	GO:0099643	signal release from synapse	2.18276e-07	5.8092530974501e-05	29/710	107/7266	0.271028037383178	2.77364749243122	6833/41/488/673/815/1020/8448/26059/28964/8825/55327/8775/63908/5217/5071/22930/5868/9783/140730/140679/6616/116841/6623/9751/6812/9899/6857/127262/6844	29
brown	750	741	15	GO:0098655	monoatomic cation transmembrane transport	7.03497e-07	0.000174748581199459	76/710	448/7266	0.169642857142857	1.73609154929577	6833/150/9465/57463/41/480/481/488/492/506/513/514/518/521/515/10476/522/539/535/9114/526/51382/529/9550/534/51606/10369/10368/59283/801/255057/79714/11261/1327/1329/1349/51185/1804/2903/9456/3313/3356/84502/27133/30819/80333/4695/4710/4713/4719/4720/4725/23236/9512/5532/5621/357/9481/5250/292/140679/6520/6534/6548/6616/7070/55362/57348/29979/29796/7384/100128525/7386/6844/7531/7533	76
brown	750	741	16	GO:0098660	inorganic ion transmembrane transport	8.70739e-07	0.000202773321225942	79/710	474/7266	0.166666666666667	1.7056338028169	6833/150/9465/57463/57719/41/480/481/488/492/506/513/514/518/521/515/10476/522/539/535/9114/526/51382/529/9550/534/51606/10369/10368/59283/801/255057/79714/11261/1327/1329/1349/51185/1804/2554/2555/2562/2563/2903/3313/3356/84502/27133/30819/80333/4695/4710/4713/4719/4720/4725/23236/9512/5532/5621/357/9481/5250/292/140679/6520/6534/6548/6616/7070/57348/29979/29796/7384/100128525/7386/6844/7531/7533	79
brown	750	741	17	GO:0006099	tricarboxylic acid cycle	1.02424e-06	0.000221928936181312	13/710	29/7266	0.448275862068966	4.58756677999029	50/1431/1737/1743/3418/3419/3420/3421/4190/4191/5160/6392/8803	13
brown	750	741	18	GO:0098662	inorganic cation transmembrane transport	1.07212e-06	0.000221928936181312	74/710	437/7266	0.169336384439359	1.73295516807941	6833/150/9465/57463/41/480/481/488/492/506/513/514/518/521/515/10476/522/539/535/9114/526/51382/529/9550/534/51606/10369/10368/59283/801/255057/79714/11261/1327/1329/1349/51185/1804/2903/3313/3356/84502/27133/30819/80333/4695/4710/4713/4719/4720/4725/23236/9512/5532/5621/357/9481/5250/292/140679/6520/6534/6548/6616/7070/57348/29979/29796/7384/100128525/7386/6844/7531/7533	74
brown	750	741	19	GO:0015986	proton motive force-driven ATP synthesis	1.64036e-06	0.000321683668965419	19/710	59/7266	0.322033898305085	3.29563141561232	506/513/514/93974/518/521/515/10476/522/539/4695/4706/4710/4713/4719/4720/4725/6392/30968	19
brown	750	741	20	GO:0061001	regulation of dendritic spine morphogenesis	2.09701e-06	0.000390673465131124	14/710	35/7266	0.4	4.09352112676056	10152/9912/10458/816/1020/1072/1627/26052/547/9762/5048/26037/80725/7074	14
brown	750	741	21	GO:0042776	proton motive force-driven mitochondrial ATP synthesis	2.36863e-06	0.000419810433070619	18/710	55/7266	0.327272727272727	3.34924455825864	506/513/514/93974/521/515/10476/522/539/4695/4706/4710/4713/4719/4720/4725/6392/30968	18
brown	750	741	22	GO:0050808	synapse organization	2.47875e-06	0.000419810433070619	70/710	415/7266	0.168674698795181	1.72618360767012	10152/71/87/119/575/27161/57463/9912/50807/41/10458/10369/816/57524/147381/1020/1072/53942/114784/2017/1627/22839/26052/1981/392617/26059/2554/2555/2562/10243/56850/9456/547/8825/55327/79414/64101/9762/51517/4738/57555/4915/8473/5048/56097/5217/5300/9890/653269/653781/5621/5881/387/388/23098/221935/50944/26037/139065/6616/6620/6623/6712/80725/8831/11346/7074/83660/9040/7534	70
brown	750	741	23	GO:0006091	generation of precursor metabolites and energy	5.35799e-06	0.000853148222647155	59/710	338/7266	0.174556213017751	1.78637386448871	50/226/506/513/514/93974/521/515/10476/522/539/388753/1327/1329/1349/1431/54205/1737/1738/1743/112812/28964/2932/3356/3418/3419/3420/3421/90624/4190/4191/9927/4695/4706/4710/4713/4719/4720/4725/8473/5019/5160/5214/5315/5500/5634/387/6392/6472/23410/92014/30968/8803/29796/10975/7384/7385/100128525/7386	59
brown	750	741	24	GO:0019646	aerobic electron transport chain	5.49532e-06	0.000853148222647155	20/710	69/7266	0.289855072463768	2.96631965707287	1327/1329/1349/54205/1738/4695/4706/4710/4713/4719/4720/4725/6392/92014/29796/10975/7384/7385/100128525/7386	20
brown	750	741	25	GO:0060996	dendritic spine development	7.40516e-06	0.00109148714515373	21/710	76/7266	0.276315789473684	2.82776130467013	10152/9912/50807/10458/815/816/1020/1072/22849/1627/26052/9922/547/9762/57555/5048/221935/50944/26037/80725/7074	21
brown	750	741	26	GO:0036465	synaptic vesicle recycling	7.61639e-06	0.00109148714515373	22/710	82/7266	0.268292682926829	2.74565441429062	71/273/163/8120/1020/1212/1487/1759/26052/28964/56850/57555/5532/5071/5868/84251/6455/6456/6620/6623/6844/8674	22
brown	750	741	27	GO:0006836	neurotransmitter transport	7.96284e-06	0.00109887170350249	31/710	139/7266	0.223021582733813	2.28235890161111	6833/41/488/673/815/1020/8448/26059/28964/8825/55327/8775/63908/5217/5071/22930/5868/9783/140730/6506/140679/6534/6616/116841/6623/9751/6812/9899/6857/127262/6844	31
brown	750	741	28	GO:0016358	dendrite development	1.0531e-05	0.00140137143273153	35/710	168/7266	0.208333333333333	2.13204225352113	10152/9912/50807/10458/57118/815/816/1020/1072/22849/1627/26052/1996/2932/3251/9922/547/9762/55201/4133/57555/26012/5048/9693/84816/23098/221935/50944/26037/80725/6801/8831/9344/7074/7533	35
brown	750	741	29	GO:0006754	ATP biosynthetic process	1.11759e-05	0.00143591580336848	20/710	72/7266	0.277777777777778	2.84272300469484	226/506/513/514/93974/518/521/515/10476/522/539/4695/4706/4710/4713/4719/4720/4725/6392/30968	20
brown	750	741	30	GO:0050803	regulation of synapse structure or activity	1.17767e-05	0.00146266310739529	44/710	233/7266	0.188841201716738	1.9325636220758	10152/575/27161/57463/9912/50807/41/10458/816/57524/147381/1020/1072/1627/22839/26052/1981/56850/9456/547/8825/55327/79414/9762/51517/4738/57555/4915/8473/5048/9890/5621/5881/387/388/23098/26037/139065/6616/80725/8831/7074/9040/7534	44
brown	750	741	31	GO:0050807	regulation of synapse organization	1.53111e-05	0.00184028943058896	43/710	228/7266	0.18859649122807	1.93005930318755	10152/575/27161/57463/9912/50807/41/10458/816/57524/147381/1020/1072/1627/22839/26052/1981/56850/9456/547/8825/55327/79414/9762/51517/4738/57555/4915/8473/5048/9890/5621/5881/387/388/23098/26037/139065/6616/80725/7074/9040/7534	43
brown	750	741	32	GO:0042773	ATP synthesis coupled electron transport	1.7471e-05	0.00185990972774878	20/710	74/7266	0.27027027027027	2.7658926532166	388753/1327/1329/1349/54205/1738/4695/4706/4710/4713/4719/4720/4725/6392/29796/10975/7384/7385/100128525/7386	20
brown	750	741	33	GO:0042775	mitochondrial ATP synthesis coupled electron transport	1.7471e-05	0.00185990972774878	20/710	74/7266	0.27027027027027	2.7658926532166	388753/1327/1329/1349/54205/1738/4695/4706/4710/4713/4719/4720/4725/6392/29796/10975/7384/7385/100128525/7386	20
brown	750	741	34	GO:0106027	neuron projection organization	1.7471e-05	0.00185990972774878	20/710	74/7266	0.27027027027027	2.7658926532166	225/10152/9912/10458/816/1020/1072/2017/1627/26052/2932/9456/547/9762/5048/5621/50944/26037/80725/7074	20
brown	750	741	35	GO:0140238	presynaptic endocytosis	1.7471e-05	0.00185990972774878	20/710	74/7266	0.27027027027027	2.7658926532166	71/273/163/8120/801/1020/1212/1487/1759/26052/57555/5532/5071/84251/6455/6456/6620/6623/6844/8674	20
brown	750	741	36	GO:0006122	mitochondrial electron transport, ubiquinol to cytochrome c	1.91926e-05	0.00198643182153531	7/710	11/7266	0.636363636363636	6.51241997439181	54205/29796/10975/7384/7385/100128525/7386	7
brown	750	741	37	GO:0007006	mitochondrial membrane organization	2.12403e-05	0.00212486811669442	22/710	87/7266	0.252873563218391	2.58785818358426	57143/93974/599/815/84303/55735/2932/3313/10989/9927/4976/55288/292/6548/26515/29928/90580/1678/26520/9804/56993/100188893	22
brown	750	741	38	GO:0016079	synaptic vesicle exocytosis	2.16707e-05	0.00212486811669442	21/710	81/7266	0.259259259259259	2.65320813771518	488/673/1020/8448/26059/28964/8775/63908/5217/22930/5868/9783/140730/6616/116841/9751/6812/9899/6857/127262/6844	21
brown	750	741	39	GO:0006839	mitochondrial transport	2.33498e-05	0.00223080140522742	28/710	126/7266	0.222222222222222	2.27417840375587	93974/599/815/79714/131118/2932/3313/3329/4190/4191/51025/9512/5071/55288/5250/92014/292/6548/26515/10440/10245/29928/90580/1678/26520/9804/56993/100188893	28
brown	750	741	40	GO:0048167	regulation of synaptic plasticity	2.60762e-05	0.00242900131812676	31/710	147/7266	0.210884353741497	2.15814889336016	575/10458/673/815/816/1020/22849/1392/1627/1979/2903/2932/84502/3845/4355/23154/26012/4915/5532/5575/5621/22930/5868/9693/26037/6616/6812/8831/6844/7532/7533	31
brown	750	741	41	GO:0022900	electron transport chain	2.78463e-05	0.0025306132817383	24/710	101/7266	0.237623762376238	2.43179472876865	388753/1327/1329/1349/54205/1738/112812/4190/4191/4695/4706/4710/4713/4719/4720/4725/6392/92014/29796/10975/7384/7385/100128525/7386	24
brown	750	741	42	GO:0022904	respiratory electron transport chain	2.96211e-05	0.00262781524779742	23/710	95/7266	0.242105263157895	2.47765752409192	388753/1327/1329/1349/54205/1738/4190/4191/4695/4706/4710/4713/4719/4720/4725/6392/92014/29796/10975/7384/7385/100128525/7386	23
brown	750	741	43	GO:0023061	signal release	3.46657e-05	0.00300382660797828	46/710	258/7266	0.178294573643411	1.82463150999017	18/6833/150/41/488/673/815/1020/1268/1392/8448/7260/2029/2044/26059/28964/2781/3356/8825/55327/8775/63908/57555/5106/5217/23236/5532/5071/22930/5868/9783/140730/23410/140679/55512/6616/116841/6623/9751/399979/6812/9899/6857/7074/127262/6844	46
brown	750	741	44	GO:0007005	mitochondrion organization	3.56835e-05	0.00302174392490562	53/710	312/7266	0.169871794871795	1.73843445287107	57143/23287/55156/83858/513/93974/64756/599/815/84303/51287/493753/90639/55735/10059/2932/3313/3329/10075/10989/57226/90624/56947/9927/55154/4695/4706/25915/79133/4710/4713/4719/4720/4725/4976/5071/55288/23408/292/6548/30968/51204/26515/29928/90580/1678/26520/9804/56993/100188893/51499/7386/84749	53
brown	750	741	45	GO:0060997	dendritic spine morphogenesis	4.03289e-05	0.00329414752476006	15/710	49/7266	0.306122448979592	3.1327967806841	10152/9912/10458/816/1020/1072/1627/26052/547/9762/5048/50944/26037/80725/7074	15
brown	750	741	46	GO:0048488	synaptic vesicle endocytosis	4.06685e-05	0.00329414752476006	19/710	72/7266	0.263888888888889	2.70058685446009	71/273/163/8120/1020/1212/1487/1759/26052/57555/5532/5071/84251/6455/6456/6620/6623/6844/8674	19
brown	750	741	47	GO:0009142	nucleoside triphosphate biosynthetic process	4.50108e-05	0.00356830428793926	22/710	91/7266	0.241758241758242	2.47410617551463	226/506/513/514/93974/518/521/515/10476/522/539/129607/4695/4706/4710/4713/4719/4720/4725/6392/30968/9519	22
brown	750	741	48	GO:0009206	purine ribonucleoside triphosphate biosynthetic process	4.91197e-05	0.00379342245576204	20/710	79/7266	0.253164556962025	2.59083615617757	226/506/513/514/93974/518/521/515/10476/522/539/4695/4706/4710/4713/4719/4720/4725/6392/30968	20
brown	750	741	49	GO:0097061	dendritic spine organization	4.98867e-05	0.00379342245576204	18/710	67/7266	0.26865671641791	2.74937986125709	10152/9912/10458/816/1020/1072/2017/1627/26052/9456/547/9762/5048/5621/50944/26037/80725/7074	18
brown	750	741	50	GO:0070050	neuron cellular homeostasis	5.24954e-05	0.00391195633293247	15/710	50/7266	0.3	3.07014084507042	488/492/535/9114/526/51382/529/9550/534/51606/1268/26059/10989/5071/9899	15
brown	750	741	51	GO:0009145	purine nucleoside triphosphate biosynthetic process	5.96128e-05	0.00435523910700325	20/710	80/7266	0.25	2.55845070422535	226/506/513/514/93974/518/521/515/10476/522/539/4695/4706/4710/4713/4719/4720/4725/6392/30968	20
brown	750	741	52	GO:0042220	response to cocaine	6.92848e-05	0.00496452365717298	12/710	35/7266	0.342857142857143	3.5087323943662	18/1020/1268/1392/1996/2572/10014/9456/3356/221935/6506/7074	12
brown	750	741	53	GO:0022406	membrane docking	7.47456e-05	0.00517226433642111	19/710	75/7266	0.253333333333333	2.59256338028169	488/801/11261/23344/117177/9783/140730/6616/9751/8724/23673/8675/6811/8417/6812/6857/127262/8615/9217	19
brown	750	741	54	GO:0048813	dendrite morphogenesis	7.55832e-05	0.00517226433642111	24/710	107/7266	0.224299065420561	2.29543240752929	10152/9912/10458/816/1020/1072/1627/26052/1996/2932/3251/547/9762/4133/26012/5048/9693/23098/50944/26037/80725/9344/7074/7533	24
brown	750	741	55	GO:0099173	postsynapse organization	7.63485e-05	0.00517226433642111	36/710	191/7266	0.18848167539267	1.9288843005678	10152/71/87/9912/50807/41/10458/816/57524/1020/1072/114784/2017/1627/26052/10243/9456/547/64101/9762/51517/4738/57555/5048/9890/653269/653781/5621/5881/50944/26037/6712/80725/8831/7074/9040	36
brown	750	741	56	GO:0097401	synaptic vesicle lumen acidification	8.71392e-05	0.00579787135877646	8/710	17/7266	0.470588235294118	4.8159072079536	535/9114/526/51382/529/9550/534/51606	8
brown	750	741	57	GO:0035249	synaptic transmission, glutamatergic	0.000113806	0.00743932791248788	18/710	71/7266	0.253521126760563	2.59448522118627	6833/10369/10368/59283/1020/1268/2903/9456/3356/8775/63908/57555/9890/5071/22930/6812/6857/127262	18
brown	750	741	58	GO:0050433	regulation of catecholamine secretion	0.000119075	0.00764951685195129	9/710	22/7266	0.409090909090909	4.1865556978233	18/150/1268/1392/3356/5071/6392/6623/6857	9
brown	750	741	59	GO:0009201	ribonucleoside triphosphate biosynthetic process	0.000124294	0.00784947896679842	20/710	84/7266	0.238095238095238	2.43661971830986	226/506/513/514/93974/518/521/515/10476/522/539/4695/4706/4710/4713/4719/4720/4725/6392/30968	20
brown	750	741	60	GO:0051966	regulation of synaptic transmission, glutamatergic	0.000130441	0.00810041194256189	14/710	48/7266	0.291666666666667	2.98485915492958	10369/10368/59283/1020/1268/2903/9456/3356/57555/9890/22930/6812/6857/127262	14
brown	750	741	61	GO:0048667	cell morphogenesis involved in neuron differentiation	0.00013457	0.00821980050623846	60/710	384/7266	0.15625	1.59903169014085	10152/71/104/575/57463/170961/9912/10458/673/816/1020/1072/10752/53942/2017/1627/26052/1996/2044/51466/2932/3251/9798/547/55605/11313/9762/55201/4133/4684/26012/4915/5048/5058/9890/653269/653781/5532/5879/5881/9693/6152/22902/23098/50944/25942/26037/139065/6616/80725/3925/6812/8831/9344/7070/7074/150465/10381/8408/7533	60
brown	750	741	62	GO:0140056	organelle localization by membrane tethering	0.000142061	0.00853743716943233	17/710	66/7266	0.257575757575758	2.6359795134443	488/801/23344/117177/9783/140730/6616/9751/23673/8675/6811/8417/6812/6857/127262/8615/9217	17
brown	750	741	63	GO:0051261	protein depolymerization	0.000147965	0.008751090584721	20/710	85/7266	0.235294117647059	2.4079536039768	119/10297/324/829/832/1072/1213/2039/10634/55605/3796/55201/6455/6456/6709/6711/6712/3925/11075/29767	20
brown	750	741	64	GO:0032984	protein-containing complex disassembly	0.000160753	0.00935881947973646	34/710	183/7266	0.185792349726776	1.90136227199261	119/10297/324/488/801/829/832/1072/1213/2039/1984/23197/10634/2932/23708/9798/55605/3796/55201/8775/63908/84305/22828/6455/6456/6709/6711/6712/3925/11075/4943/29767/10043/29979	34
brown	750	741	65	GO:0016050	vesicle organization	0.000188126	0.0107839872193694	47/710	284/7266	0.165492957746479	1.69362229716326	162/8120/535/9114/526/51382/529/9550/534/51606/23603/8452/1759/26052/8448/8411/26059/9146/9798/5048/5071/5869/10484/10802/357/6616/116841/399979/8724/23673/8675/6811/8417/6812/6857/9519/54732/10043/80006/58485/51693/6399/8615/6843/6844/8674/9217	47
brown	750	741	66	GO:1902903	regulation of supramolecular fiber organization	0.000199896	0.0112850657191223	45/710	269/7266	0.16728624535316	1.71197444892403	10152/71/119/10297/324/23647/8874/81873/10458/673/55845/57662/829/832/10391/2017/2039/1859/51466/10634/28964/55605/55201/4133/22924/10787/5058/5202/5204/10471/5217/22843/5071/5879/387/9475/50944/6548/6709/6711/6712/3925/11075/11346/29767	45
brown	750	741	67	GO:0046928	regulation of neurotransmitter secretion	0.000217141	0.0120756327290342	15/710	56/7266	0.267857142857143	2.74119718309859	41/488/673/815/28964/5217/5071/22930/5868/9783/140730/6623/6812/9899/6857	15
brown	750	741	68	GO:0120039	plasma membrane bounded cell projection morphogenesis	0.000237994	0.0130406617556814	67/710	450/7266	0.148888888888889	1.52369953051643	10152/71/104/575/57463/9912/8874/10458/673/816/1020/1072/10752/53942/23603/2017/1627/26052/1996/2044/51466/2932/3251/9798/547/55605/11313/9762/55201/4133/4684/10787/26012/4915/5048/5058/56924/9890/653269/653781/4660/5532/5071/5879/5881/9693/6152/22902/23098/6456/50944/25942/26037/139065/6616/80725/3925/6812/8831/6857/9344/7070/7074/150465/10381/8408/7533	67
brown	750	741	69	GO:0016188	synaptic vesicle maturation	0.000261565	0.0141245257685282	9/710	24/7266	0.375	3.83767605633803	535/9114/526/51382/529/9550/534/51606/6812	9
brown	750	741	70	GO:0006626	protein targeting to mitochondrion	0.000266455	0.0141830352859156	19/710	82/7266	0.231707317073171	2.37124699416008	93974/131118/3329/10075/56947/9927/51025/9512/5071/26515/10440/10245/29928/90580/1678/26520/9804/56993/100188893	19
brown	750	741	71	GO:0099175	regulation of postsynapse organization	0.000283466	0.0148759708151734	24/710	116/7266	0.206896551724138	2.11733851384167	10152/9912/50807/41/10458/816/57524/1020/1072/1627/26052/9456/547/9762/51517/4738/5048/9890/5621/5881/26037/80725/7074/9040	24
brown	750	741	72	GO:0048812	neuron projection morphogenesis	0.0003038	0.0157216479720965	65/710	437/7266	0.148741418764302	1.52219035034003	10152/71/104/575/57463/9912/10458/673/816/1020/1072/10752/53942/2017/1627/26052/1996/2044/51466/2932/3251/9798/547/55605/11313/9762/55201/4133/4684/10787/26012/4915/5048/5058/56924/9890/653269/653781/4660/5532/5071/5879/5881/9693/6152/22902/23098/6456/50944/25942/26037/139065/6616/80725/3925/6812/8831/6857/9344/7070/7074/150465/10381/8408/7533	65
brown	750	741	73	GO:0048858	cell projection morphogenesis	0.000308309	0.0157364081923952	67/710	454/7266	0.147577092511013	1.51027486504933	10152/71/104/575/57463/9912/8874/10458/673/816/1020/1072/10752/53942/23603/2017/1627/26052/1996/2044/51466/2932/3251/9798/547/55605/11313/9762/55201/4133/4684/10787/26012/4915/5048/5058/56924/9890/653269/653781/4660/5532/5071/5879/5881/9693/6152/22902/23098/6456/50944/25942/26037/139065/6616/80725/3925/6812/8831/6857/9344/7070/7074/150465/10381/8408/7533	67
brown	750	741	74	GO:0070585	protein localization to mitochondrion	0.000314099	0.0158152884764133	22/710	103/7266	0.213592233009709	2.18586079584302	93974/131118/10059/3329/10075/5599/56947/9927/51025/9512/5071/23098/26515/10440/10245/29928/90580/1678/26520/9804/56993/100188893	22
brown	750	741	75	GO:0031110	regulation of microtubule polymerization or depolymerization	0.000321278	0.0159611053041963	16/710	64/7266	0.25	2.55845070422535	10297/324/8874/57662/1859/10634/28964/55605/55201/4133/10982/22924/5058/5879/3925/11075	16
brown	750	741	76	GO:0009152	purine ribonucleotide biosynthetic process	0.000368675	0.0180747944634442	23/710	111/7266	0.207207207207207	2.12051770079939	226/506/513/514/93974/518/521/515/10476/522/539/8833/2977/3251/4695/4706/4710/4713/4719/4720/4725/6392/30968	23
brown	750	741	77	GO:0043279	response to alkaloid	0.000403656	0.0195327764081755	15/710	59/7266	0.254237288135593	2.60181427548341	18/150/1020/1268/1392/1996/2572/10014/9456/3356/5536/221935/6506/7074/7384	15
brown	750	741	78	GO:0070201	regulation of establishment of protein localization	0.000424616	0.0202835928012797	48/710	302/7266	0.158940397350993	1.62656468613003	18/6833/2181/150/9912/93974/9478/908/4345/1020/11261/1128/1268/10391/1392/2039/10059/7260/2029/2044/51614/10961/55691/26130/2781/56850/2932/10075/5599/57555/5106/5122/10857/11142/23236/5532/5071/5621/22902/10802/23410/6616/8724/6950/7074/51366/6844/7531	48
brown	750	741	79	GO:0060998	regulation of dendritic spine development	0.000483538	0.0228058638170288	12/710	42/7266	0.285714285714286	2.92394366197183	50807/10458/816/22849/1627/26052/547/57555/5048/221935/50944/7074	12
brown	750	741	80	GO:1903530	regulation of secretion by cell	0.000499151	0.0232479557074088	46/710	288/7266	0.159722222222222	1.63456572769953	18/6833/150/41/488/673/815/255057/4345/1020/1268/1392/10059/8448/7260/2029/2044/10961/55691/28964/2781/9146/3356/57555/5106/5122/5217/23236/5532/5071/83452/22930/5868/9783/140730/6392/10802/23410/55512/6616/6623/6812/9899/6857/7074/6844	46
brown	750	741	81	GO:0050432	catecholamine secretion	0.000522565	0.0239441271313751	9/710	26/7266	0.346153846153846	3.54247020585049	18/150/1268/1392/3356/5071/6392/6623/6857	9
brown	750	741	82	GO:0051223	regulation of protein transport	0.000526951	0.0239441271313751	40/710	241/7266	0.16597510373444	1.69855648413301	18/6833/2181/150/9912/9478/4345/1020/11261/1128/1268/1392/10059/7260/2029/2044/51614/10961/55691/26130/2781/56850/2932/57555/5106/5122/10857/11142/23236/5532/5071/22902/10802/23410/6616/8724/7074/51366/6844/7531	40
brown	750	741	83	GO:0046390	ribose phosphate biosynthetic process	0.000536949	0.0241044732334024	25/710	128/7266	0.1953125	1.99878961267606	226/506/513/514/93974/518/521/515/10476/522/539/1723/8833/2977/3251/4695/4706/4710/4713/4719/4720/4725/5634/6392/30968	25
brown	750	741	84	GO:0007611	learning or memory	0.000593454	0.0263239146574501	31/710	173/7266	0.179190751445087	1.83380281690141	6833/267/41/673/814/1020/1268/22849/1392/1979/1996/28964/2903/3356/84502/3845/4915/5048/56924/23236/84197/5532/5575/5071/5621/50944/6616/92521/8831/51204/29767	31
brown	750	741	85	GO:0009260	ribonucleotide biosynthetic process	0.000618209	0.0270993877292365	24/710	122/7266	0.19672131147541	2.01320711152159	226/506/513/514/93974/518/521/515/10476/522/539/1723/8833/2977/3251/4695/4706/4710/4713/4719/4720/4725/6392/30968	24
brown	750	741	86	GO:0030036	actin cytoskeleton organization	0.000664596	0.0286015660859814	68/710	475/7266	0.143157894736842	1.46504966641957	10152/71/87/119/150/226/23647/23092/9912/9826/10552/81873/10458/673/55845/829/832/1020/1072/23603/10391/84940/2017/8452/1627/2039/2044/51466/221061/80206/10634/9922/3845/4289/22921/55930/10787/5048/5058/5217/653269/653781/22843/55607/5071/5879/5881/387/388/9475/22902/50944/357/26037/6548/23384/92521/6709/6711/6712/80725/3925/85369/11346/29114/9344/83660/29767	68
brown	750	741	87	GO:0007015	actin filament organization	0.00066783	0.0286015660859814	48/710	308/7266	0.155844155844156	1.59487836107554	10152/71/87/119/226/23647/10552/81873/10458/673/55845/829/832/1072/23603/10391/84940/2017/8452/1627/2039/51466/221061/10634/22921/55930/10787/5058/5217/22843/55607/5071/5879/5881/387/388/9475/22902/50944/357/6548/6709/6711/6712/3925/11346/29114/29767	48
brown	750	741	88	GO:0007007	inner mitochondrial membrane organization	0.000732087	0.030997249543852	11/710	38/7266	0.289473684210526	2.96241660489251	57143/84303/55735/3313/10989/4976/26515/29928/90580/1678/26520	11
brown	750	741	89	GO:0072350	tricarboxylic acid metabolic process	0.000801122	0.0335390976022558	6/710	13/7266	0.461538461538462	4.72329360780065	50/1431/3418/3419/3420/3421	6
brown	750	741	90	GO:0034329	cell junction assembly	0.00091173	0.037745623843665	51/710	337/7266	0.1513353115727	1.54873573786935	10152/71/87/119/575/57463/324/8874/41/57662/829/57524/147381/1020/53942/23603/10391/114784/2017/2039/26052/1845/1981/392617/2554/2555/2562/8825/55327/79414/64101/51517/4738/57555/4915/8473/5879/5881/9693/387/9475/221935/6548/139065/6616/6712/6801/9344/7070/83660/9040	51
brown	750	741	91	GO:0048041	focal adhesion assembly	0.00101659	0.0415994442141092	15/710	64/7266	0.234375	2.39854753521127	71/87/8874/57662/23603/10391/2017/2039/1845/5879/387/9475/6548/9344/7070	15
brown	750	741	92	GO:1902904	negative regulation of supramolecular fiber organization	0.00102715	0.0415994442141092	23/710	119/7266	0.19327731092437	1.97796188898094	119/10297/324/8874/829/832/10391/2039/1859/10634/4133/5202/5204/10471/5217/5071/50944/6709/6711/6712/3925/11075/29767	23
brown	750	741	93	GO:0009165	nucleotide biosynthetic process	0.00104682	0.0418239057902166	28/710	156/7266	0.179487179487179	1.83683640303359	226/506/513/514/93974/518/521/515/10476/522/539/129607/1723/8833/2977/3251/4695/4706/4710/4713/4719/4720/4725/5634/6392/30968/9519/7084	28
brown	750	741	94	GO:0032412	regulation of monoatomic ion transmembrane transporter activity	0.00106636	0.0418239057902166	20/710	98/7266	0.204081632653061	2.08853118712274	150/9465/481/10369/10368/59283/801/255057/11261/51185/1392/9456/84502/57555/50944/6548/29979/6844/7531/7533	20
brown	750	741	95	GO:0072655	establishment of protein localization to mitochondrion	0.00106636	0.0418239057902166	20/710	98/7266	0.204081632653061	2.08853118712274	93974/131118/3329/10075/5599/56947/9927/51025/9512/5071/26515/10440/10245/29928/90580/1678/26520/9804/56993/100188893	20
brown	750	741	96	GO:0043266	regulation of potassium ion transport	0.00114898	0.0445949051614679	13/710	52/7266	0.25	2.55845070422535	6833/150/9465/57463/481/51185/1804/3356/30819/80333/5621/6844/7531	13
brown	750	741	97	GO:0051493	regulation of cytoskeleton organization	0.00116774	0.0448556991130573	52/710	349/7266	0.148997134670487	1.52480729650107	10152/71/119/10297/324/23647/9912/8874/81873/10458/636/673/55845/57662/829/832/1213/10391/2017/2039/1859/2044/51466/10634/28964/2932/55605/55201/4133/10982/22924/10787/5048/5058/5202/5217/22843/5071/5879/5881/387/9475/50944/6548/6709/6711/6712/3925/11075/11346/9344/29767	52
brown	750	741	98	GO:0050890	cognition	0.00123426	0.0469272443062793	33/710	196/7266	0.168367346938776	1.72303822937626	6833/267/41/673/814/1020/10752/1128/1268/22849/1392/1979/1996/28964/2903/3356/84502/3845/4915/5048/56924/23236/84197/5532/5575/5071/5621/50944/6616/92521/8831/51204/29767	33
brown	750	741	99	GO:0046034	ATP metabolic process	0.00128175	0.0479521694231251	28/710	158/7266	0.177215189873418	1.8135853093243	226/481/506/513/514/93974/518/521/515/10476/522/539/526/10059/28964/3356/4695/4706/4710/4713/4719/4720/4725/8473/5214/5315/6392/30968	28
brown	750	741	100	GO:0014059	regulation of dopamine secretion	0.00128696	0.0479521694231251	6/710	14/7266	0.428571428571429	4.38591549295775	18/1268/3356/5071/6623/6857	6
yellow	711	698	1	GO:0099537	trans-synaptic signaling	1.29066e-23	4.67218991356695e-20	115/646	496/7266	0.231854838709677	2.60782857285529	9495/23237/23621/57596/84446/8927/773/784/785/793/817/79012/9607/1006/6792/22883/10858/1742/9229/58512/1949/2043/2048/10211/23732/2550/9568/2557/2558/2560/8001/2775/57512/2890/2891/2892/2893/2902/2904/2912/2915/2917/2918/2931/3265/11141/23096/3706/57338/3785/24141/57497/57689/347730/23542/4233/50488/54413/57502/27020/4884/4885/9378/27065/5100/27445/23349/9463/23396/23228/8499/8541/5534/5577/5581/80863/5728/5799/5802/5864/5865/10636/22999/9699/22895/22941/85358/388336/729956/57468/57030/6543/9342/6622/22986/6804/134957/9900/6853/6854/23345/9145/9143/8867/91683/6861/57451/7204/7337/23025/9097/64854/7425/57617/55737	115
yellow	711	698	2	GO:0007268	chemical synaptic transmission	5.47376e-23	6.60500268657409e-20	113/646	490/7266	0.230612244897959	2.59385227775321	9495/23237/23621/57596/84446/8927/773/784/785/793/817/79012/9607/1006/6792/22883/10858/1742/9229/58512/1949/2043/2048/10211/23732/2550/9568/2557/2558/2560/8001/2775/57512/2890/2891/2892/2893/2902/2904/2912/2915/2917/2918/2931/3265/23096/3706/57338/3785/24141/57497/57689/347730/23542/4233/50488/54413/57502/27020/4884/4885/9378/27065/5100/27445/23349/9463/23396/23228/8499/8541/5534/5577/5581/80863/5728/5799/5802/5864/5865/10636/22999/9699/22895/22941/85358/388336/729956/57468/57030/6543/9342/6622/22986/6804/134957/9900/6853/6854/23345/9145/9143/8867/91683/6861/7204/7337/23025/9097/64854/7425/57617/55737	113
yellow	711	698	3	GO:0098916	anterograde trans-synaptic signaling	5.47376e-23	6.60500268657409e-20	113/646	490/7266	0.230612244897959	2.59385227775321	9495/23237/23621/57596/84446/8927/773/784/785/793/817/79012/9607/1006/6792/22883/10858/1742/9229/58512/1949/2043/2048/10211/23732/2550/9568/2557/2558/2560/8001/2775/57512/2890/2891/2892/2893/2902/2904/2912/2915/2917/2918/2931/3265/23096/3706/57338/3785/24141/57497/57689/347730/23542/4233/50488/54413/57502/27020/4884/4885/9378/27065/5100/27445/23349/9463/23396/23228/8499/8541/5534/5577/5581/80863/5728/5799/5802/5864/5865/10636/22999/9699/22895/22941/85358/388336/729956/57468/57030/6543/9342/6622/22986/6804/134957/9900/6853/6854/23345/9145/9143/8867/91683/6861/7204/7337/23025/9097/64854/7425/57617/55737	113
yellow	711	698	4	GO:0050808	synapse organization	1.05078e-20	9.50955718407727e-18	98/646	415/7266	0.236144578313253	2.65607818269984	345651/60/88/577/116987/23237/115703/80728/23229/8927/79012/10486/54862/1008/1006/1007/6792/22883/22866/83992/153090/28988/1742/58512/1949/114794/2043/2048/23768/23732/2557/2558/2823/57512/2890/2904/2915/3312/7087/11141/23096/3706/84623/3897/158038/57497/94030/57689/347730/347731/654429/5818/257194/54413/57502/27020/4884/8828/9378/5064/5100/27445/57026/9463/5361/10154/8499/8541/8497/84687/56341/80863/5728/5802/11122/5864/54549/64218/10507/22941/85358/388336/729956/57468/6543/6585/6622/23380/29888/6853/6854/7248/203068/7337/55737/8936/29801/22891	98
yellow	711	698	5	GO:0050804	modulation of chemical synaptic transmission	3.72263e-19	2.69518630104586e-16	85/646	346/7266	0.245664739884393	2.76315789473684	9495/23237/23621/84446/8927/773/785/793/817/79012/6792/22883/10858/1742/9229/58512/1949/2043/2048/10211/23732/2550/2775/57512/2890/2891/2892/2893/2902/2904/2912/2915/2917/2918/3265/23096/3706/57338/24141/57497/57689/347730/23542/54413/57502/27020/9378/27065/5100/23349/9463/23228/8499/8541/5534/5577/5581/80863/5728/5802/5864/10636/22999/9699/22941/85358/388336/729956/6543/6622/22986/6804/134957/6853/23345/9145/91683/6861/7204/7337/23025/64854/7425/57617/55737	85
yellow	711	698	6	GO:0099177	regulation of trans-synaptic signaling	4.53717e-19	2.73742731039923e-16	85/646	347/7266	0.244956772334294	2.75519490368573	9495/23237/23621/84446/8927/773/785/793/817/79012/6792/22883/10858/1742/9229/58512/1949/2043/2048/10211/23732/2550/2775/57512/2890/2891/2892/2893/2902/2904/2912/2915/2917/2918/3265/23096/3706/57338/24141/57497/57689/347730/23542/54413/57502/27020/9378/27065/5100/23349/9463/23228/8499/8541/5534/5577/5581/80863/5728/5802/5864/10636/22999/9699/22941/85358/388336/729956/6543/6622/22986/6804/134957/6853/23345/9145/91683/6861/7204/7337/23025/64854/7425/57617/55737	85
yellow	711	698	7	GO:0099003	vesicle-mediated transport in synapse	1.01674e-16	5.25800651738052e-14	60/646	213/7266	0.28169014084507	3.16836000523263	60/164/160/161/1173/1175/10947/1176/23237/527/523/525/528/127124/84446/8927/785/22883/1211/9829/3208/6453/50618/54413/57502/9378/27065/29993/27445/5289/23396/8499/8541/5534/5728/5864/5865/5867/11069/22999/9699/22895/6457/57030/9342/9892/6622/6804/134957/9900/6853/6854/23345/9143/8867/91683/6861/23025/57617/55737	60
yellow	711	698	8	GO:0099504	synaptic vesicle cycle	5.23893e-15	2.37061599356922e-12	53/646	187/7266	0.283422459893048	3.18784457210973	60/164/160/161/1173/1175/10947/1176/527/523/525/528/127124/84446/8927/785/1211/9829/6453/50618/54413/57502/9378/29993/27445/5289/23396/8499/8541/5534/5728/5864/5865/11069/22999/9699/22895/6457/57030/9342/9892/6622/6804/134957/9900/6853/6854/9143/8867/91683/6861/23025/57617	53
yellow	711	698	9	GO:0050803	regulation of synapse structure or activity	1.38371e-13	5.56560648688291e-11	58/646	233/7266	0.248927038626609	2.7998511805897	577/116987/23237/115703/79012/10486/54862/1006/6792/22883/83992/153090/1949/2043/2048/23768/2823/57512/2904/3312/7087/11141/23096/3706/158038/57497/94030/347730/347731/654429/5818/257194/54413/57502/8828/9378/5100/57026/10154/8499/84687/56341/5802/11122/64218/10507/22941/85358/57468/57030/6585/6622/23380/29888/203068/7337/55737/29801	58
yellow	711	698	10	GO:0050807	regulation of synapse organization	1.86968e-13	6.76823453069226e-11	57/646	228/7266	0.25	2.81191950464396	577/116987/23237/115703/79012/10486/54862/1006/6792/22883/83992/153090/1949/2043/2048/23768/2823/57512/2904/3312/7087/11141/23096/3706/158038/57497/94030/347730/347731/654429/5818/257194/54413/57502/8828/9378/5100/57026/10154/8499/84687/56341/5802/11122/64218/10507/22941/85358/57468/6585/6622/23380/29888/203068/7337/55737/29801	57
yellow	711	698	11	GO:0007416	synapse assembly	4.82695e-12	1.58850676661162e-09	48/646	186/7266	0.258064516129032	2.90262658543893	577/115703/23229/8927/54862/1007/22883/28988/1949/2048/23768/2557/2558/2823/2890/7087/11141/23096/84623/158038/94030/347730/347731/654429/5818/257194/54413/57502/27020/4884/9378/27445/5361/10154/84687/5728/5802/54549/64218/10507/22941/85358/57468/6585/6622/23380/55737/29801	48
yellow	711	698	12	GO:0060078	regulation of postsynaptic membrane potential	6.67933e-11	2.0149318390241e-08	29/646	85/7266	0.341176470588235	3.83744308869058	57596/1742/2550/2557/2558/2560/8001/2890/2891/2892/2893/2902/2904/2915/2931/57528/23542/4233/54413/57502/9378/5728/22999/9699/85358/6543/6622/6804/23345	29
yellow	711	698	13	GO:0048167	regulation of synaptic plasticity	8.2448e-10	2.29586046900359e-07	38/646	147/7266	0.258503401360544	2.90756302521008	9495/23237/84446/793/817/10858/1742/2043/2048/2890/2892/2902/2904/2912/2915/3265/23096/3706/57338/347730/27020/27065/9463/8541/80863/5864/10636/22941/85358/388336/729956/6543/6622/22986/9145/91683/7337/7425	38
yellow	711	698	14	GO:0050806	positive regulation of synaptic transmission	1.18657e-09	3.06812909729311e-07	31/646	106/7266	0.292452830188679	3.2894152695835	9495/23237/793/22883/10858/1742/1949/2043/2048/10211/57512/2890/2892/2902/2904/23096/347730/54413/27020/9378/27065/5581/80863/10636/22941/85358/729956/6543/6622/6804/91683	31
yellow	711	698	15	GO:0007612	learning	1.53275e-09	3.69904428484803e-07	31/646	107/7266	0.289719626168224	3.25867307080235	577/23237/84446/64478/1742/2048/2558/2890/2902/2915/3064/57338/23542/54413/57502/4885/9378/9369/57144/196500/84687/5577/10636/22941/85358/57468/6543/22986/8867/7248/7337	31
yellow	711	698	16	GO:0048812	neuron projection morphogenesis	4.19741e-09	9.49663094759049e-07	76/646	437/7266	0.173913043478261	1.95611791627406	10006/345651/60/577/23237/115703/2909/659/84446/54862/885/6792/151835/153090/28988/1742/1949/2042/2043/2048/2051/10211/23768/2823/11141/3706/50618/8997/84623/3897/57689/654429/23542/2011/50488/81565/5818/257194/54413/4884/51299/8828/9378/9369/9253/222950/57624/10439/29993/221692/5361/10154/8499/5728/5781/5802/10890/5864/22999/9699/114804/64218/10507/85358/6585/9353/23380/23345/80128/7204/7337/7345/23025/90249/8936/22891	76
yellow	711	698	17	GO:0034329	cell junction assembly	5.79704e-09	1.23442829517571e-06	63/646	337/7266	0.186943620178042	2.10268164738955	60/88/577/4301/287/115703/23229/8927/54862/1008/64405/1006/1007/22883/28988/1949/2042/2048/10211/23768/2557/2558/2823/2890/7087/11141/23096/84623/158038/94030/347730/347731/654429/5818/257194/54413/57502/27020/4884/9378/27445/23396/8502/5361/10154/26073/9647/84687/5728/5802/54549/64218/10507/22941/85358/57468/6585/9748/6622/23380/7248/55737/29801	63
yellow	711	698	18	GO:0120039	plasma membrane bounded cell projection morphogenesis	1.59409e-08	3.20589550379136e-06	76/646	450/7266	0.168888888888889	1.89960784313725	10006/345651/60/577/23237/115703/2909/659/84446/54862/885/6792/151835/153090/28988/1742/1949/2042/2043/2048/2051/10211/23768/2823/11141/3706/50618/8997/84623/3897/57689/654429/23542/2011/50488/81565/5818/257194/54413/4884/51299/8828/9378/9369/9253/222950/57624/10439/29993/221692/5361/10154/8499/5728/5781/5802/10890/5864/22999/9699/114804/64218/10507/85358/6585/9353/23380/23345/80128/7204/7337/7345/23025/90249/8936/22891	76
yellow	711	698	19	GO:0099173	postsynapse organization	2.03742e-08	3.88182967087885e-06	42/646	191/7266	0.219895287958115	2.4733113967549	345651/60/88/23237/115703/80728/23229/54862/6792/22866/28988/1742/2043/2048/23768/23732/2904/3312/11141/3706/57497/94030/347730/54413/57502/4884/8828/9378/9463/8499/84687/5728/5802/22941/85358/388336/729956/57468/7337/55737/29801/22891	42
yellow	711	698	20	GO:0007215	glutamate receptor signaling pathway	2.18307e-08	3.95135713562876e-06	17/646	41/7266	0.414634146341463	4.66367137355584	1742/23732/2890/2891/2892/2893/2902/2904/2912/2915/2917/2918/9455/54550/54413/9378/85358	17
yellow	711	698	21	GO:0048858	cell projection morphogenesis	2.36567e-08	4.07795991219084e-06	76/646	454/7266	0.167400881057269	1.88287121015807	10006/345651/60/577/23237/115703/2909/659/84446/54862/885/6792/151835/153090/28988/1742/1949/2042/2043/2048/2051/10211/23768/2823/11141/3706/50618/8997/84623/3897/57689/654429/23542/2011/50488/81565/5818/257194/54413/4884/51299/8828/9378/9369/9253/222950/57624/10439/29993/221692/5361/10154/8499/5728/5781/5802/10890/5864/22999/9699/114804/64218/10507/85358/6585/9353/23380/23345/80128/7204/7337/7345/23025/90249/8936/22891	76
yellow	711	698	22	GO:0048488	synaptic vesicle endocytosis	2.69354e-08	4.43209994189738e-06	23/646	72/7266	0.319444444444444	3.59300825593395	60/164/160/161/1173/1175/10947/1176/1211/9829/6453/50618/54413/57502/29993/5289/23396/6457/57030/9892/6622/6804/8867	23
yellow	711	698	23	GO:0060079	excitatory postsynaptic potential	3.68705e-08	5.80309546364674e-06	20/646	57/7266	0.350877192982456	3.94655369072837	57596/1742/8001/2890/2902/2904/2931/23542/4233/54413/57502/9378/5728/22999/9699/85358/6543/6622/6804/23345	20
yellow	711	698	24	GO:0140238	presynaptic endocytosis	4.80655e-08	7.24987665615392e-06	23/646	74/7266	0.310810810810811	3.49589992469249	60/164/160/161/1173/1175/10947/1176/1211/9829/6453/50618/54413/57502/29993/5289/23396/6457/57030/9892/6622/6804/8867	23
yellow	711	698	25	GO:0048168	regulation of neuronal synaptic plasticity	5.45218e-08	7.89475017454127e-06	18/646	48/7266	0.375	4.21787925696594	23237/817/1742/2048/2902/2904/2915/3265/57338/27020/8541/5864/85358/388336/6543/6622/9145/7425	18
yellow	711	698	26	GO:0099565	chemical synaptic transmission, postsynaptic	7.17536e-08	9.99030626693983e-06	20/646	59/7266	0.338983050847458	3.81277220968673	57596/1742/8001/2890/2902/2904/2931/23542/4233/54413/57502/9378/5728/22999/9699/85358/6543/6622/6804/23345	20
yellow	711	698	27	GO:0036465	synaptic vesicle recycling	8.93115e-08	1.19743610012705e-05	24/646	82/7266	0.292682926829268	3.29200332251001	60/164/160/161/1173/1175/10947/1176/1211/9829/6453/50618/54413/57502/29993/5289/23396/5864/6457/57030/9892/6622/6804/8867	24
yellow	711	698	28	GO:0051963	regulation of synapse assembly	1.41104e-07	1.82427929718949e-05	30/646	121/7266	0.247933884297521	2.78868050047335	577/115703/54862/22883/1949/2048/23768/7087/11141/23096/158038/94030/347730/347731/654429/5818/257194/54413/57502/9378/84687/5802/64218/10507/57468/6585/6622/23380/55737/29801	30
yellow	711	698	29	GO:0140029	exocytic process	3.61779e-07	4.51600000537052e-05	21/646	70/7266	0.3	3.37430340557276	84446/55763/54536/2775/8541/5864/22999/9699/22895/9342/6622/8723/6804/134957/9900/9143/8867/6861/23025/55823/57617	21
yellow	711	698	30	GO:0016082	synaptic vesicle priming	3.88072e-07	4.68273185638827e-05	12/646	25/7266	0.48	5.39888544891641	84446/22999/9699/22895/9342/6622/6804/134957/9900/9143/8867/23025	12
yellow	711	698	31	GO:0034765	regulation of monoatomic ion transmembrane transport	4.80408e-07	5.60992341974807e-05	37/646	176/7266	0.210227272727273	2.3645686743597	88/9495/287/23237/493/495/781/784/785/817/11151/57628/30845/2048/2280/2783/10681/57120/2890/2902/2904/3208/3064/23479/56704/57338/3761/2631/5144/5534/5581/6000/55800/6546/6622/7341/84959	37
yellow	711	698	32	GO:0034762	regulation of transmembrane transport	5.02699e-07	5.68678738901809e-05	46/646	243/7266	0.189300411522634	2.12919007759049	60/88/9495/287/23237/493/495/9847/781/784/785/817/25999/11151/57628/30845/2048/2280/2783/10681/57120/2890/2902/2904/2931/3208/3064/23479/56704/57338/3761/23542/50488/2631/5144/5534/5581/80863/5781/6000/55800/124935/6546/6622/7341/84959	46
yellow	711	698	33	GO:0060291	long-term synaptic potentiation	5.74066e-07	6.29732981828733e-05	20/646	66/7266	0.303030303030303	3.40838727835632	9495/23237/793/10858/2043/2048/2890/2892/2904/347730/27020/27065/80863/10636/22941/85358/729956/6543/6622/91683	20
yellow	711	698	34	GO:0097553	calcium ion transmembrane import into cytosol	6.06846e-07	6.46112330038011e-05	24/646	90/7266	0.266666666666667	2.99938080495356	9495/287/493/773/781/784/817/11151/30001/2280/2902/2904/3064/56704/57338/57192/5144/9651/5534/5581/6546/6543/6622/84959	24
yellow	711	698	35	GO:0007611	learning or memory	8.91183e-07	9.21737396153954e-05	36/646	173/7266	0.208092485549133	2.3405572755418	577/23237/84446/793/64478/1742/2048/2558/2890/2902/2904/2915/3064/57338/23542/54413/57502/4885/9378/9369/57144/196500/84687/5577/80863/5728/10636/22941/85358/729956/57468/6543/22986/8867/7248/7337	36
yellow	711	698	36	GO:0007610	behavior	9.51895e-07	9.5718353596532e-05	59/646	352/7266	0.167613636363636	1.88526421334084	577/220/23237/460/525/2583/84446/785/793/9607/885/64478/1742/1949/2043/2048/9896/2558/2775/2890/2902/2904/2912/2915/9455/3064/57338/84623/347730/23542/257194/54413/57502/4885/9378/9369/57144/196500/84687/5577/5581/80863/5728/10636/22941/85358/729956/57468/6543/6622/22986/8867/7111/7248/7337/7345/64854/55737/29801	59
yellow	711	698	37	GO:0016079	synaptic vesicle exocytosis	1.27325e-06	0.000124572113372663	22/646	81/7266	0.271604938271605	3.05492489393418	84446/785/27445/23396/8499/8541/5864/22999/9699/22895/9342/6622/6804/134957/9900/6853/9143/8867/91683/6861/23025/57617	22
yellow	711	698	38	GO:0007269	neurotransmitter secretion	1.46137e-06	0.000130671369751391	26/646	107/7266	0.242990654205607	2.73308064002778	84446/785/57512/9378/27445/23396/8499/8541/5799/5864/22999/9699/22895/9342/6622/6804/134957/9900/6853/6854/9143/8867/91683/6861/23025/57617	26
yellow	711	698	39	GO:0099643	signal release from synapse	1.46137e-06	0.000130671369751391	26/646	107/7266	0.242990654205607	2.73308064002778	84446/785/57512/9378/27445/23396/8499/8541/5799/5864/22999/9699/22895/9342/6622/6804/134957/9900/6853/6854/9143/8867/91683/6861/23025/57617	26
yellow	711	698	40	GO:0051965	positive regulation of synapse assembly	1.47525e-06	0.000130671369751391	15/646	42/7266	0.357142857142857	4.01702786377709	577/22883/2048/23768/11141/23096/158038/94030/347730/347731/654429/54413/9378/64218/10507	15
yellow	711	698	41	GO:0098815	modulation of excitatory postsynaptic potential	1.47998e-06	0.000130671369751391	14/646	37/7266	0.378378378378378	4.25587816919086	1742/2890/2902/2904/54413/57502/9378/5728/22999/9699/85358/6543/6804/23345	14
yellow	711	698	42	GO:1901888	regulation of cell junction assembly	1.98588e-06	0.00016704370904396	37/646	186/7266	0.198924731182796	2.23744132627584	577/115703/54862/22883/1949/2042/2048/10211/23768/7087/11141/23096/158038/94030/347730/347731/654429/5818/257194/54413/57502/9378/26073/9647/84687/5728/5802/64218/10507/57468/6585/9748/6622/23380/7248/55737/29801	37
yellow	711	698	43	GO:1901890	positive regulation of cell junction assembly	2.02401e-06	0.00016704370904396	19/646	65/7266	0.292307692307692	3.28778280542986	577/22883/2048/10211/23768/11141/23096/158038/94030/347730/347731/654429/54413/9378/26073/9647/64218/10507/7248	19
yellow	711	698	44	GO:0045744	negative regulation of G protein-coupled receptor signaling pathway	2.06473e-06	0.00016704370904396	13/646	33/7266	0.393939393939394	4.43090346186321	493/2915/4233/23295/54550/5064/5138/5144/10636/6000/9353/6622/7529	13
yellow	711	698	45	GO:0035249	synaptic transmission, glutamatergic	2.07651e-06	0.00016704370904396	20/646	71/7266	0.28169014084507	3.16836000523263	785/1006/23732/2890/2891/2892/2893/2902/2904/2912/2915/2917/2918/23096/23542/54413/9378/85358/57030/23025	20
yellow	711	698	46	GO:0045055	regulated exocytosis	2.4265e-06	0.00019095514731892	31/646	144/7266	0.215277777777778	2.42137512899897	164/84446/785/11151/27445/23396/8499/8541/10890/22841/376267/5864/11069/22999/9699/22895/9342/6622/8723/6804/134957/9900/6853/6854/9145/9143/8867/91683/6861/23025/57617	31
yellow	711	698	47	GO:0051668	localization within membrane	2.49138e-06	0.000191889582813976	75/646	499/7266	0.150300601202405	1.69053276832302	60/88/4301/55750/9495/287/1173/493/7917/9847/784/817/25999/22883/10858/57706/1742/57628/30845/2042/2048/55763/54536/10211/2319/23732/57120/57512/3208/3265/23096/22853/57554/9863/23787/4644/54550/4884/9378/27065/10439/10133/29993/5064/5824/9463/200576/84687/5581/25930/5780/10890/22841/201475/51552/25782/55800/6449/85358/388336/729956/57468/401548/8723/10228/9482/9515/134957/10452/401505/9868/51699/55737/374887/29801	75
yellow	711	698	48	GO:0050890	cognition	2.77789e-06	0.00020860283932926	38/646	196/7266	0.193877551020408	2.18067226890756	577/23237/84446/793/64478/1742/9980/2048/2558/57512/2890/2902/2904/2915/3064/57338/23542/54413/57502/4885/9378/9369/57144/196500/84687/5577/80863/5728/10636/22941/85358/729956/57468/6543/22986/8867/7248/7337	38
yellow	711	698	49	GO:1903169	regulation of calcium ion transmembrane transport	2.86302e-06	0.00020860283932926	23/646	91/7266	0.252747252747253	2.84281971898071	9495/287/781/784/785/817/11151/30845/2280/10681/2902/3208/3064/56704/57338/2631/5144/5534/5581/6546/6622/7341/84959	23
yellow	711	698	50	GO:0023061	signal release	2.88125e-06	0.00020860283932926	46/646	258/7266	0.178294573643411	2.00539995680035	116/84446/9854/785/9607/8655/2550/2775/57512/2912/387597/9378/27445/9463/23396/8499/8541/5581/5781/25930/5799/5798/22841/5864/11069/22999/9699/22895/79751/9342/6622/8723/6804/134957/9900/6853/6854/9143/8867/91683/6861/54972/23025/7425/57617/55737	46
yellow	711	698	51	GO:0006836	neurotransmitter transport	3.33722e-06	0.000236877428466504	30/646	139/7266	0.215827338129496	2.42755640688687	84446/785/10211/57512/3382/9378/27445/23396/8499/8541/5799/5864/5865/22999/9699/22895/57030/9342/6622/6804/134957/9900/6853/6854/9143/8867/91683/6861/23025/57617	30
yellow	711	698	52	GO:0006887	exocytosis	3.49425e-06	0.000243253840791039	44/646	244/7266	0.180327868852459	2.02826980662843	164/84446/785/10987/11151/55763/54536/2775/11141/6453/27445/23396/8499/8541/10890/22841/201475/376267/5864/5865/115827/11069/22999/9699/22895/140775/9342/6622/8723/6804/9515/134957/9900/6853/6854/9145/9143/8867/91683/6861/60684/23025/55823/57617	44
yellow	711	698	53	GO:0070588	calcium ion transmembrane transport	4.16776e-06	0.000284665788076308	33/646	162/7266	0.203703703703704	2.29119367045064	9495/287/490/491/493/773/781/784/785/817/11151/30845/30001/2280/10681/2823/2902/2904/3208/3064/56704/57338/57192/2631/5144/9651/5534/5581/6546/6543/6622/7341/84959	33
yellow	711	698	54	GO:0008277	regulation of G protein-coupled receptor signaling pathway	4.65996e-06	0.000312390066945404	22/646	87/7266	0.252873563218391	2.84424041849045	116/493/57512/2915/2931/9455/57528/4233/23295/54550/9378/5064/5138/5144/23349/84687/10636/6000/9353/6622/55737/7529	22
yellow	711	698	55	GO:2000463	positive regulation of excitatory postsynaptic potential	8.7265e-06	0.000574362364794326	11/646	27/7266	0.407407407407407	4.58238734090127	1742/2890/2902/2904/54413/9378/5728/22999/9699/85358/6804	11
yellow	711	698	56	GO:0060627	regulation of vesicle-mediated transport	9.10728e-06	0.000582909794932215	57/646	360/7266	0.158333333333333	1.78088235294118	60/88/9495/164/160/1173/1175/23237/8927/9847/785/25999/11151/8527/1742/9829/2042/10211/3208/3312/11141/347730/9863/54550/29993/27445/9463/8499/5534/25930/376267/5864/5865/115827/5867/11069/22999/9699/60561/22895/23256/6457/140885/57030/140775/9892/6622/8723/6804/134957/6853/23345/55333/91683/6861/55823/57617	57
yellow	711	698	57	GO:1901019	regulation of calcium ion transmembrane transporter activity	9.17841e-06	0.000582909794932215	13/646	37/7266	0.351351351351351	3.95188687139152	287/784/785/817/30845/2280/10681/3208/3064/56704/57338/2631/7341	13
yellow	711	698	58	GO:1904062	regulation of monoatomic cation transmembrane transport	9.98989e-06	0.000623506824891694	32/646	161/7266	0.198757763975155	2.23556333288464	88/9495/287/493/495/781/784/785/817/11151/57628/30845/2280/2783/10681/2902/2904/3208/3064/23479/56704/57338/2631/5144/5534/5581/6000/55800/6546/6622/7341/84959	32
yellow	711	698	59	GO:0007214	gamma-aminobutyric acid signaling pathway	1.13017e-05	0.000693429352945347	10/646	23/7266	0.434782608695652	4.89029479068515	785/2550/9568/2557/2558/2560/23349/196500/23228/729956	10
yellow	711	698	60	GO:0032409	regulation of transporter activity	1.17756e-05	0.000710461975558139	25/646	112/7266	0.223214285714286	2.51064241486068	60/88/287/23237/784/785/817/30845/2048/2280/10681/57120/3208/3064/56704/57338/23542/50488/2631/5580/80863/55800/6622/7341/9143	25
yellow	711	698	61	GO:0099172	presynapse organization	1.30503e-05	0.00077445963078602	15/646	49/7266	0.306122448979592	3.44316674038036	8927/10486/1949/11141/94030/347730/347731/54413/57502/9378/27445/8499/5728/6622/55737	15
yellow	711	698	62	GO:0099505	regulation of presynaptic membrane potential	1.34197e-05	0.000783534573857231	9/646	19/7266	0.473684210526316	5.3278474824833	2550/2558/2560/2890/2892/2893/2904/3739/57528	9
yellow	711	698	63	GO:0032940	secretion by cell	1.56659e-05	0.00090016625708497	68/646	462/7266	0.147186147186147	1.6555023923445	116/164/84446/9854/785/9607/10987/11151/8655/55763/54536/2550/2775/57512/2912/2917/11141/387597/6453/9378/93145/50855/27445/196500/9463/23396/8499/8541/5581/5781/25930/5799/5798/10890/22841/201475/376267/5864/5865/115827/11069/22999/9699/22895/6400/79751/140775/9342/6622/8723/6804/9515/134957/9900/6853/6854/9145/9143/8867/91683/6861/54972/60684/23025/7425/55823/57617/55737	68
yellow	711	698	64	GO:0048667	cell morphogenesis involved in neuron differentiation	1.62209e-05	0.000917495650016909	59/646	384/7266	0.153645833333333	1.7281588622291	10006/345651/60/577/23237/115703/2909/659/84446/54862/885/6792/1742/1949/2042/2043/2048/2051/10211/23768/11141/3706/8997/3897/57689/654429/23542/2011/50488/81565/5818/54413/4884/8828/9378/9369/9253/10439/221692/5361/10154/8499/5728/5781/5802/10890/5864/64218/10507/85358/6585/9353/23345/80128/7204/7337/7345/90249/22891	59
yellow	711	698	65	GO:0007186	G protein-coupled receptor signaling pathway	1.7034e-05	0.000948663388607583	49/646	300/7266	0.163333333333333	1.83712074303406	88/116/577/22859/9495/493/9564/9607/887/1606/8527/2550/9568/2775/2783/10681/57512/2912/2915/2917/2918/2931/9455/57528/4233/23295/54550/9378/5064/27344/5138/5144/23349/9651/84687/5577/11069/10636/26575/9628/6000/9699/9353/6622/22986/202018/10178/55737/7529	49
yellow	711	698	66	GO:0097479	synaptic vesicle localization	1.79017e-05	0.000981879083165452	16/646	56/7266	0.285714285714286	3.21362229102167	164/10947/1176/84446/8927/9378/27445/5728/5864/9892/6622/6853/6854/8867/29058/80128	16
yellow	711	698	67	GO:0019722	calcium-mediated signaling	1.9017e-05	0.00102748627386977	24/646	108/7266	0.222222222222222	2.49948400412797	9495/287/493/817/10645/2280/2890/2892/2902/2904/2915/9455/3208/3064/283455/57192/83988/257194/5164/84687/5534/201191/6546/6543	24
yellow	711	698	68	GO:2001257	regulation of cation channel activity	2.06394e-05	0.00109874428184223	14/646	45/7266	0.311111111111111	3.49927760577915	88/287/784/785/817/30845/2280/10681/3208/3064/56704/57338/2631/7341	14
yellow	711	698	69	GO:0042391	regulation of membrane potential	2.10759e-05	0.00110572278414594	43/646	253/7266	0.1699604743083	1.9116606909042	88/287/57596/781/784/785/817/1742/30845/2550/2557/2558/2560/8001/2890/2891/2892/2893/2902/2904/2915/2931/3739/3778/3785/57528/23542/4233/54413/57502/9378/5728/22999/9699/55800/85358/55186/6546/6543/6622/6804/7341/23345	43
yellow	711	698	70	GO:0099068	postsynapse assembly	2.1544e-05	0.0011141340602169	18/646	69/7266	0.260869565217391	2.93417687441109	115703/23229/54862/2048/23768/94030/347730/54413/57502/4884/9378/84687/5728/5802/85358/57468/55737/29801	18
yellow	711	698	71	GO:0099054	presynapse assembly	2.41216e-05	0.00122986254699989	13/646	40/7266	0.325	3.65549535603715	8927/1949/11141/94030/347730/347731/54413/57502/9378/27445/5728/6622/55737	13
yellow	711	698	72	GO:0099072	regulation of postsynaptic membrane neurotransmitter receptor levels	2.53437e-05	0.0012742261561192	22/646	96/7266	0.229166666666667	2.57759287925697	160/161/1173/1175/23237/22883/1742/2319/23732/3208/3265/23096/57554/4884/27065/51617/10439/5534/388336/57468/23345/55737	22
yellow	711	698	73	GO:0022898	regulation of transmembrane transporter activity	2.60405e-05	0.00129132228008145	23/646	103/7266	0.223300970873786	2.51161742162373	60/88/287/23237/784/785/817/30845/2048/2280/10681/57120/3208/3064/56704/57338/23542/50488/2631/80863/55800/6622/7341	23
yellow	711	698	74	GO:0031644	regulation of nervous system process	2.66433e-05	0.00130335954141288	18/646	70/7266	0.257142857142857	2.8922600619195	9607/1742/9896/2890/2902/2904/54413/57502/9378/5728/22999/9699/85358/388336/729956/6543/6804/23345	18
yellow	711	698	75	GO:0035176	social behavior	4.06951e-05	0.00196421453581968	11/646	31/7266	0.354838709677419	3.99111155497853	1742/23542/257194/54413/57502/9378/9369/196500/5728/22941/85358	11
yellow	711	698	76	GO:0035235	ionotropic glutamate receptor signaling pathway	4.39895e-05	0.00206807564495178	8/646	17/7266	0.470588235294118	5.29302494991805	1742/2890/2891/2892/2893/2902/2904/9378	8
yellow	711	698	77	GO:0097091	synaptic vesicle clustering	4.39895e-05	0.00206807564495178	8/646	17/7266	0.470588235294118	5.29302494991805	84446/8927/9378/27445/5728/5864/6853/6854	8
yellow	711	698	78	GO:0071625	vocalization behavior	4.52872e-05	0.00210178913900028	7/646	13/7266	0.538461538461538	6.05644201000238	1742/54413/57502/9378/9369/22941/85358	7
yellow	711	698	79	GO:0043269	regulation of monoatomic ion transport	5.3828e-05	0.00246654967280532	39/646	230/7266	0.169565217391304	1.90721496836721	88/9495/287/23237/490/493/495/781/784/785/817/11151/57628/30845/2048/2280/2783/10681/57120/2890/2902/2904/9455/3208/3064/23479/56704/57338/3761/2631/5144/5534/5581/6000/55800/6546/6622/7341/84959	39
yellow	711	698	80	GO:0051924	regulation of calcium ion transport	5.48228e-05	0.00248073087078568	25/646	122/7266	0.204918032786885	2.30485205298685	9495/287/490/781/784/785/817/11151/30845/2280/10681/2902/9455/3208/3064/56704/57338/2631/5144/5534/5581/6546/6622/7341/84959	25
yellow	711	698	81	GO:0072583	clathrin-dependent endocytosis	5.70692e-05	0.0025203953914924	13/646	43/7266	0.302325581395349	3.40046079631363	160/161/1173/1175/1211/8527/9829/6453/50618/9863/23396/6457/9892	13
yellow	711	698	82	GO:0051703	biological process involved in intraspecies interaction between organisms	5.70918e-05	0.0025203953914924	11/646	32/7266	0.34375	3.86638931888545	1742/23542/257194/54413/57502/9378/9369/196500/5728/22941/85358	11
yellow	711	698	83	GO:1990778	protein localization to cell periphery	6.32168e-05	0.00275716633621771	41/646	248/7266	0.165322580645161	1.85949515629681	60/88/4301/9495/287/1173/493/9847/784/817/25999/22883/1742/57628/30845/2042/2048/10211/2319/57512/3265/23096/57554/4644/4884/9378/27065/10439/10133/29993/5064/84687/5581/5780/10890/22841/55800/6622/9482/55737/29801	41
yellow	711	698	84	GO:0099175	regulation of postsynapse organization	6.5494e-05	0.00282248120533917	24/646	116/7266	0.206896551724138	2.32710579694673	23237/115703/54862/6792/2043/2048/23768/2904/3312/11141/3706/57497/94030/347730/8828/8499/84687/5802/22941/85358/57468/7337/55737/29801	24
yellow	711	698	85	GO:0050877	nervous system process	9.30645e-05	0.00396345493164295	67/646	479/7266	0.139874739039666	1.57326602765048	577/220/23237/491/525/23621/57596/84446/785/793/9607/54862/1428/64478/1742/9980/2048/9896/2280/2558/8001/57512/2890/2902/2904/2915/2917/2918/2931/9455/3064/57338/23542/4233/54413/57502/4885/9378/9369/4942/57144/23349/196500/5475/84687/5577/80863/5728/5864/10636/22999/9699/22941/85358/388336/729956/57468/6543/6622/22986/6804/23345/8867/7248/7337/7345/55737	67
yellow	711	698	86	GO:0032412	regulation of monoatomic ion transmembrane transporter activity	0.000109439	0.00460663885491807	21/646	98/7266	0.214285714285714	2.41021671826625	88/287/23237/784/785/817/30845/2048/2280/10681/57120/3208/3064/56704/57338/23542/50488/2631/80863/55800/7341	21
yellow	711	698	87	GO:0007626	locomotory behavior	0.000115082	0.00478847736380161	24/646	120/7266	0.2	2.24953560371517	220/460/785/793/1742/1949/2043/9896/2775/2890/2915/347730/257194/57144/5581/5728/22941/6622/7111/7248/7337/7345/55737/29801	24
yellow	711	698	88	GO:0007156	homophilic cell adhesion via plasma membrane adhesion molecules	0.000117172	0.00482004509637076	17/646	71/7266	0.23943661971831	2.69310600444774	1008/64405/1006/1007/22883/84623/3897/5818/27020/57575/57526/5097/5100/56138/25930/11122/54549	17
yellow	711	698	89	GO:0051279	regulation of release of sequestered calcium ion into cytosol	0.00011949	0.00486013854813653	12/646	40/7266	0.3	3.37430340557276	287/817/11151/2280/3064/56704/57338/5144/5581/6546/6622/84959	12
yellow	711	698	90	GO:1904861	excitatory synapse assembly	0.000120874	0.00486182008341612	10/646	29/7266	0.344827586206897	3.87850966157788	94030/347730/27020/4884/9378/5728/5802/64218/85358/23380	10
yellow	711	698	91	GO:0006816	calcium ion transport	0.000138354	0.00550374820325788	34/646	199/7266	0.170854271356784	1.92171383231949	9495/287/490/491/493/773/781/784/785/817/11151/30845/30001/2280/10681/2823/2902/2904/9455/3208/3064/56704/57338/57192/2631/5144/9651/5534/5581/6546/6543/6622/7341/84959	34
yellow	711	698	92	GO:1903779	regulation of cardiac conduction	0.00014487	0.00570032993698794	7/646	15/7266	0.466666666666667	5.24891640866873	287/490/491/493/30845/6546/6543	7
yellow	711	698	93	GO:0060292	long-term synaptic depression	0.000182082	0.00708748378656632	9/646	25/7266	0.36	4.04916408668731	23237/2890/2912/23096/9463/80863/22941/85358/22986	9
yellow	711	698	94	GO:0072659	protein localization to plasma membrane	0.000186406	0.00717862392017351	34/646	202/7266	0.168316831683168	1.8931735278791	60/88/4301/9495/287/1173/493/9847/784/817/25999/57628/30845/2042/2048/10211/2319/57512/57554/4644/9378/27065/10133/29993/5064/84687/5581/5780/10890/22841/55800/9482/55737/29801	34
yellow	711	698	95	GO:0099563	modification of synaptic structure	0.000191114	0.00722003416767492	11/646	36/7266	0.305555555555556	3.43679050567596	116987/79012/10486/83992/58512/2043/3706/57026/56341/29888/8936	11
yellow	711	698	96	GO:0031344	regulation of cell projection organization	0.000193316	0.00722003416767492	60/646	427/7266	0.140515222482436	1.58046997919099	10097/577/160/23237/115703/2909/659/84446/6792/1400/114788/1540/153090/1716/1742/1949/2042/2043/2048/2823/2904/2931/3265/3064/11141/3706/3897/57689/57554/9863/2011/81565/257194/27020/9378/4916/29993/5064/5361/10154/8499/26051/5580/5728/5780/5802/10507/5274/85358/6585/9353/23345/202018/10178/57451/22954/80128/7337/55737/22891	60
yellow	711	698	97	GO:0120035	regulation of plasma membrane bounded cell projection organization	0.000193465	0.00722003416767492	59/646	418/7266	0.141148325358852	1.58759091649755	10097/577/160/23237/115703/2909/659/84446/6792/1400/114788/1540/153090/1716/1949/2042/2043/2048/2823/2904/2931/3265/3064/11141/3706/3897/57689/57554/9863/2011/81565/257194/27020/9378/4916/29993/5064/5361/10154/8499/26051/5580/5728/5780/5802/10507/5274/85358/6585/9353/23345/202018/10178/57451/22954/80128/7337/55737/22891	59
yellow	711	698	98	GO:0051966	regulation of synaptic transmission, glutamatergic	0.000198424	0.00732676047685657	13/646	48/7266	0.270833333333333	3.04624613003096	23732/2902/2904/2912/2915/2917/2918/23096/23542/54413/9378/85358/23025	13
yellow	711	698	99	GO:0099084	postsynaptic specialization organization	0.000200373	0.00732676047685657	12/646	42/7266	0.285714285714286	3.21362229102167	23229/22866/3312/94030/347730/4884/9378/8499/5728/5802/22941/85358	12
yellow	711	698	100	GO:0007188	adenylate cyclase-modulating G protein-coupled receptor signaling pathway	0.00020458	0.00740577811533188	20/646	95/7266	0.210526315789474	2.36793221443702	116/577/22859/9495/493/2550/9568/2775/2912/2915/2917/2918/2931/23295/5064/5138/5144/5577/11069/9699	20
green	524	505	1	GO:0032543	mitochondrial translation	1.09941e-65	3.27514480616784e-62	76/489	108/7266	0.703703703703704	10.4562599409225	118487/7818/90480/10128/124995/65003/6182/28998/64928/29088/54948/29074/9801/65008/55052/219927/29093/6150/79590/51264/10573/51263/9553/51253/64978/54148/11222/64976/64975/84545/65080/84311/26589/57129/51642/740/51073/54534/116540/116541/128308/78988/3396/65005/55173/6183/64960/51021/51373/55168/28973/54460/56945/51649/64951/64432/64949/23107/28957/51116/10884/10240/51650/65993/60488/64969/64968/51081/64965/5018/26024/55037/57038/80222/54931/26995	76
green	524	505	2	GO:0140053	mitochondrial gene expression	1.60334e-64	2.3881794506098e-61	82/489	131/7266	0.625954198473282	9.30098815154779	400916/118487/7818/90480/10128/124995/65003/6182/28998/64928/29088/54948/29074/9801/65008/55052/219927/29093/6150/79590/51264/10573/51263/9553/51253/64978/54148/11222/64976/64975/84545/65080/84311/26589/57129/51642/740/51073/54534/116540/116541/128308/78988/3396/65005/55173/6183/64960/51021/51373/55168/28973/54460/56945/51649/64951/64432/64949/23107/28957/51116/10884/10240/51650/65993/60488/64969/64968/51081/64965/55149/5018/5442/26024/55037/80324/57038/84275/80222/54931/57570/26995	82
green	524	505	3	GO:0006412	translation	8.58934e-61	8.52921129618885e-58	143/489	471/7266	0.303609341825902	4.5112995454131	80755/6059/9255/7965/207/10658/118487/1153/23019/7818/1937/8662/56478/2193/10056/90480/9567/55323/10128/57470/64745/124995/65003/6182/28998/64928/29088/54948/29074/9801/65008/55052/219927/29093/6150/79590/51264/10573/51263/9553/51253/64978/54148/11222/64976/64975/84545/65080/84311/26589/57129/51642/740/51073/54534/116540/116541/128308/78988/3396/65005/55173/6183/64960/51021/51373/55168/28973/54460/56945/51649/64951/64432/64949/23107/28957/51116/10884/10240/51650/65993/60488/64969/64968/51081/64965/9147/5018/26024/55037/23369/57038/5935/4736/6135/6136/6138/6139/6141/6143/6144/6146/6147/9349/6160/6169/6124/6125/6128/6130/6133/6175/6176/6181/6205/6206/6207/6210/6209/6217/6218/6222/6224/6228/6229/6230/6234/6187/6189/6188/6191/6194/6202/3921/80222/10318/54931/26995/9100/57176/54464/54915/51441	143
green	524	505	4	GO:0002181	cytoplasmic translation	1.96166e-19	1.4609480015833e-16	45/489	143/7266	0.314685314685315	4.6758762709683	8662/9567/9147/4736/6135/6136/6138/6139/6141/6143/6144/6146/6147/9349/6160/6169/6124/6125/6128/6130/6133/6175/6176/6181/6205/6206/6207/6210/6209/6217/6218/6222/6224/6228/6229/6230/6234/6187/6189/6188/6191/6194/6202/3921/51441	45
green	524	505	5	GO:0042254	ribosome biogenesis	2.28378e-11	1.36067470627071e-08	39/489	178/7266	0.219101123595506	3.25560074446819	705/22907/22894/26284/64745/10200/51116/51081/79050/65083/387338/10775/6041/6135/6169/6125/6130/285855/6205/6206/6207/6210/6209/6217/6218/6228/6229/6230/6234/6189/6191/6194/6202/3921/54700/23212/10813/55759/51441	39
green	524	505	6	GO:0042274	ribosomal small subunit biogenesis	8.27518e-11	4.10862493351373e-08	22/489	65/7266	0.338461538461538	5.02916470033035	705/26284/64745/51081/65083/6205/6206/6207/6210/6209/6217/6218/6228/6229/6230/6234/6189/6191/6194/6202/3921/23212	22
green	524	505	7	GO:0022613	ribonucleoprotein complex biogenesis	6.58882e-09	2.80401330501396e-06	48/489	296/7266	0.162162162162162	2.40955065494943	705/10421/10658/11189/22907/22894/8662/26284/64745/10200/51116/51081/79050/65083/387338/10775/27339/6041/6135/6169/6125/6130/285855/6205/6206/6207/6210/6209/6217/6218/6228/6229/6230/6234/6189/6191/6194/6202/3921/54700/23212/6430/11171/7375/10813/55759/91746/51441	48
green	524	505	8	GO:0016072	rRNA metabolic process	2.10541e-07	7.84001714176657e-05	28/489	143/7266	0.195804195804196	2.90943412415805	705/22894/9329/10200/79050/65083/387338/5434/10775/6041/6135/6125/6130/285855/6209/6217/6218/6229/6230/6234/6194/6202/23212/6597/10813/55759/54464/51441	28
green	524	505	9	GO:0006364	rRNA processing	2.26949e-06	0.000751199544445458	24/489	125/7266	0.192	2.85290797546012	705/22894/10200/79050/65083/387338/10775/6041/6135/6125/6130/285855/6209/6217/6218/6229/6230/6234/6194/6202/23212/10813/55759/51441	24
green	524	505	10	GO:0006399	tRNA metabolic process	3.47835e-06	0.00103620140414438	22/489	111/7266	0.198198198198198	2.9450063560493	80755/207/2193/10056/2926/9329/57470/27304/64172/5434/10775/26024/80324/57038/80222/54931/60487/27037/57570/26995/81605/57176	22
green	524	505	11	GO:0000959	mitochondrial RNA metabolic process	7.9247e-06	0.00214615274914238	11/489	34/7266	0.323529411764706	4.80728978708048	400916/2926/10128/6182/5442/80324/84275/81892/80222/54931/57570	11
green	524	505	12	GO:0042255	ribosome assembly	9.84499e-06	0.00244401764579675	12/489	41/7266	0.292682926829268	4.34894508454287	22907/26284/64745/51116/51081/6135/6169/6125/6209/6234/3921/23212	12
green	524	505	13	GO:0006891	intra-Golgi vesicle-mediated transport	2.12634e-05	0.00487259161406837	10/489	31/7266	0.32258064516129	4.79319216307144	9382/83548/10466/57511/84342/1315/11316/1523/9950/9527	10
green	524	505	14	GO:0070897	transcription preinitiation complex assembly	7.90183e-05	0.0168139642345347	8/489	23/7266	0.347826086956522	5.1683115497466	2957/9282/10025/9862/9442/54700/6597/6908	8
green	524	505	15	GO:0070085	glycosylation	0.00017022	0.0338056355943262	17/489	95/7266	0.178947368421053	2.65896028414595	79087/26229/9382/83548/10466/57511/84342/79147/2590/2673/283464/10905/11253/10585/29954/201595/9321	17
green	524	505	16	GO:0000028	ribosomal small subunit assembly	0.000267069	0.0494277992905234	6/489	15/7266	0.4	5.94355828220859	26284/64745/51081/6209/6234/3921	6
green	524	505	17	GO:0140694	non-membrane-bounded organelle assembly	0.000282065	0.0494277992905234	30/489	228/7266	0.131578947368421	1.95511785598967	11273/550/1153/23019/22907/56478/26284/9908/79884/64745/4292/51116/51081/9611/55269/23369/6135/6169/6125/6209/6228/6234/6188/3921/23212/10844/85378/9100/54915/51441	30
red	283	279	1	GO:0007272	ensheathment of neurons	3.3227e-14	4.83452702861733e-11	25/265	106/7266	0.235849056603774	6.46671413314347	20/443/8537/928/5010/6900/8506/2065/79152/83700/5653/163175/1902/4099/4155/4336/10397/23114/51090/5354/9444/6334/85465/22933/7368	25
red	283	279	2	GO:0008366	axon ensheathment	3.3227e-14	4.83452702861733e-11	25/265	106/7266	0.235849056603774	6.46671413314347	20/443/8537/928/5010/6900/8506/2065/79152/83700/5653/163175/1902/4099/4155/4336/10397/23114/51090/5354/9444/6334/85465/22933/7368	25
red	283	279	3	GO:0042552	myelination	2.34087e-13	2.27064423626122e-10	24/265	105/7266	0.228571428571429	6.26716981132075	20/443/8537/928/6900/8506/2065/79152/83700/5653/163175/1902/4099/4155/4336/10397/23114/51090/5354/9444/6334/85465/22933/7368	24
red	283	279	4	GO:0042063	gliogenesis	6.97062e-10	5.07112514536687e-07	27/265	188/7266	0.143617021276596	3.93781613809715	20/176/443/274/928/29956/1267/6900/8506/23500/128853/2065/79152/57165/60484/79885/163175/1902/4036/4099/4336/10397/93377/5354/9444/22933/1462	27
red	283	279	5	GO:0010001	glial cell differentiation	1.43944e-09	8.37751324533455e-07	23/265	143/7266	0.160839160839161	4.41002770814092	20/176/443/274/1267/6900/8506/23500/128853/2065/79152/60484/79885/163175/1902/4099/4336/10397/93377/5354/9444/22933/1462	23
red	283	279	6	GO:0048709	oligodendrocyte differentiation	2.83404e-09	1.37450902791025e-06	15/265	61/7266	0.245901639344262	6.74234457160532	20/443/1267/6900/8506/23500/128853/79152/79885/1902/4099/4336/93377/5354/9444	15
red	283	279	7	GO:0022010	central nervous system myelination	8.98051e-08	3.26666221318328e-05	8/265	18/7266	0.444444444444444	12.1861635220126	20/443/6900/8506/79152/4099/4336/5354	8
red	283	279	8	GO:0032291	axon ensheathment in central nervous system	8.98051e-08	3.26666221318328e-05	8/265	18/7266	0.444444444444444	12.1861635220126	20/443/6900/8506/79152/4099/4336/5354	8
red	283	279	9	GO:0014003	oligodendrocyte development	1.11554e-07	3.60690681144581e-05	10/265	32/7266	0.3125	8.56839622641509	20/443/6900/8506/79152/79885/1902/4099/4336/5354	10
red	283	279	10	GO:0021782	glial cell development	1.06537e-06	0.000310023201651301	14/265	81/7266	0.172839506172839	4.73906359189378	20/443/6900/8506/2065/79152/79885/163175/1902/4099/4336/10397/5354/22933	14
red	283	279	11	GO:0007422	peripheral nervous system development	1.30173e-06	0.000344365559384365	11/265	50/7266	0.22	6.03215094339623	8506/2065/79152/60484/163175/10397/4744/23114/6334/22933/7368	11
red	283	279	12	GO:1901617	organic hydroxy compound biosynthetic process	2.25787e-06	0.000547534378375285	16/265	111/7266	0.144144144144144	3.95226925038246	20/47/51700/2246/10755/2861/3612/3988/26002/4597/4598/5860/9444/56848/9517/79644	16
red	283	279	13	GO:0006066	alcohol metabolic process	3.25991e-06	0.000633845210123736	21/265	185/7266	0.113513513513514	3.11241203467619	20/47/55902/216/2055/2246/3612/3705/3988/3991/4036/26002/4597/4598/4864/5860/9444/6609/56848/9517/79644	21
red	283	279	14	GO:0046513	ceramide biosynthetic process	3.42091e-06	0.000633845210123736	8/265	27/7266	0.296296296296296	8.12410901467505	29956/2055/64834/79152/6609/56848/9517/7368	8
red	283	279	15	GO:0046165	alcohol biosynthetic process	3.4243e-06	0.000633845210123736	13/265	77/7266	0.168831168831169	4.62915951972556	20/47/2246/3612/3988/26002/4597/4598/5860/9444/56848/9517/79644	13
red	283	279	16	GO:0008610	lipid biosynthetic process	3.48506e-06	0.000633845210123736	32/265	368/7266	0.0869565217391304	2.38424938474159	20/57406/47/55902/873/29956/2055/51700/64834/79152/2246/3612/3628/3988/58526/4597/4598/5287/5291/5305/5337/5354/9444/85465/22933/23446/6609/56848/9517/79644/8871/7368	32
red	283	279	17	GO:1901615	organic hydroxy compound metabolic process	6.33599e-06	0.00108457246555015	25/265	257/7266	0.0972762645914397	2.66720505102415	20/47/55902/216/2055/51700/2246/10755/2819/2861/3612/3705/3988/3991/4036/26002/4597/4598/4864/5860/9444/6609/56848/9517/79644	25
red	283	279	18	GO:0030148	sphingolipid biosynthetic process	1.54384e-05	0.00249587788086855	9/265	42/7266	0.214285714285714	5.87547169811321	20/29956/2055/64834/79152/6609/56848/9517/7368	9
red	283	279	19	GO:0006672	ceramide metabolic process	2.3024e-05	0.00352630090768811	9/265	44/7266	0.204545454545455	5.60840480274443	20/29956/2055/64834/79152/6609/56848/9517/7368	9
red	283	279	20	GO:0045685	regulation of glial cell differentiation	3.50389e-05	0.00509816479783163	8/265	36/7266	0.222222222222222	6.09308176100629	443/274/6900/23500/128853/4099/93377/9444	8
red	283	279	21	GO:0006665	sphingolipid metabolic process	3.94431e-05	0.00546568212127402	11/265	70/7266	0.157142857142857	4.30867924528302	20/29956/2055/64834/5168/79152/6609/56848/9517/55852/7368	11
red	283	279	22	GO:0006644	phospholipid metabolic process	5.08804e-05	0.00673009256516893	21/265	221/7266	0.0950226244343891	2.60541278920857	20/57406/2055/5168/133121/3612/3628/54893/4597/4598/5287/5291/5305/5337/85465/23446/6609/56848/9517/79644/8871	21
red	283	279	23	GO:0032288	myelin assembly	5.59883e-05	0.00689495033813484	6/265	20/7266	0.3	8.22566037735849	20/928/8506/4099/4336/7368	6
red	283	279	24	GO:0014013	regulation of gliogenesis	5.68656e-05	0.00689495033813484	9/265	49/7266	0.183673469387755	5.03611859838275	443/274/29956/23500/57165/4036/4099/9444/22933	9
red	283	279	25	GO:0046467	membrane lipid biosynthetic process	7.89978e-05	0.0091953479712483	9/265	51/7266	0.176470588235294	4.83862375138735	20/29956/2055/64834/79152/6609/56848/9517/7368	9
red	283	279	26	GO:0008202	steroid metabolic process	8.98709e-05	0.0100586241305352	16/265	148/7266	0.108108108108108	2.96420193778684	20/47/873/2055/51700/2246/3290/3988/3991/4036/4597/4598/4864/9444/6609/79644	16
red	283	279	27	GO:0019226	transmission of nerve impulse	0.000159312	0.0171703189488965	8/265	44/7266	0.181818181818182	4.9852487135506	8506/3673/83700/3736/3737/4099/6330/6334	8
red	283	279	28	GO:0006643	membrane lipid metabolic process	0.000173214	0.017381117783989	11/265	82/7266	0.134146341463415	3.67814081914404	20/29956/2055/64834/5168/79152/6609/56848/9517/55852/7368	11
red	283	279	29	GO:0016125	sterol metabolic process	0.000173214	0.017381117783989	11/265	82/7266	0.134146341463415	3.67814081914404	47/2055/51700/2246/3988/3991/4597/4598/4864/9444/6609	11
red	283	279	30	GO:0043604	amide biosynthetic process	0.000193947	0.01830343936069	12/265	97/7266	0.123711340206186	3.39202489787979	47/55902/57571/29956/2055/64834/79152/2729/6609/56848/9517/7368	12
red	283	279	31	GO:0034311	diol metabolic process	0.000194985	0.01830343936069	5/265	16/7266	0.3125	8.56839622641509	20/4036/5860/56848/9517	5
red	283	279	32	GO:0021762	substantia nigra development	0.000221757	0.0201660597203187	7/265	35/7266	0.2	5.48377358490566	1267/9118/4099/4155/11240/5354/22933	7
red	283	279	33	GO:0034312	diol biosynthetic process	0.000305282	0.026920312180839	4/265	10/7266	0.4	10.9675471698113	20/5860/56848/9517	4
red	283	279	34	GO:0007264	small GTPase-mediated signal transduction	0.000427697	0.0366057938569431	25/265	332/7266	0.0753012048192771	2.06467378949761	199731/11135/10435/55619/1793/80005/23348/9844/2339/2665/10672/3988/1902/5291/5337/26030/5906/5908/9771/5962/391/6016/6242/57698/90627	25
red	283	279	35	GO:0032878	regulation of establishment or maintenance of cell polarity	0.000474391	0.0394422047458957	5/265	19/7266	0.263157894736842	7.21549155908639	3996/3993/26030/5908/57698	5
red	283	279	36	GO:0008203	cholesterol metabolic process	0.000494799	0.039996213891761	10/265	78/7266	0.128205128205128	3.51523947750363	47/2055/2246/3988/3991/4597/4598/4864/9444/6609	10
red	283	279	37	GO:0030334	regulation of cell migration	0.000583261	0.0458727204480933	32/265	479/7266	0.0668058455114822	1.83174065466577	57406/102/100/347/975/928/29956/10519/25932/23500/55619/1793/80005/5168/2246/84978/152007/10672/3673/83700/1902/158747/11240/5291/26030/5354/5962/8482/57698/90627/8633/65125	32
black	260	245	1	GO:0045333	cellular respiration	1.04099e-56	2.15381574110138e-53	68/238	180/7266	0.377777777777778	11.5333333333333	246269/498/509/9551/10632/57017/9377/1337/1340/1345/1346/9167/1347/1350/1351/1537/2108/2109/2110/2271/2395/3052/4705/126328/55967/51079/4696/4697/4698/4700/4701/4702/4704/51103/4716/54539/4707/4708/4709/4711/4712/4714/4715/4717/4718/4722/4724/4726/374291/4728/4723/4729/4731/23530/55753/4967/5162/87178/10105/54949/6389/6390/8604/114789/8802/7381/7388/27089	68
black	260	245	2	GO:0006119	oxidative phosphorylation	1.44529e-53	1.4951485529368e-50	55/238	111/7266	0.495495495495495	15.1271860095389	246269/498/509/9551/10632/57017/9377/1337/1340/1345/1346/9167/1347/1350/1351/1537/2395/4705/126328/55967/51079/4696/4697/4698/4700/4701/4702/4704/51103/4716/54539/4707/4708/4709/4711/4712/4714/4715/4717/4718/4722/4724/4726/374291/4728/4723/4729/4731/10105/54949/6389/6390/7381/7388/27089	55
black	260	245	3	GO:0009060	aerobic respiration	3.49566e-53	2.41084016124786e-50	61/238	149/7266	0.409395973154362	12.498618239242	246269/498/509/9551/10632/57017/9377/1337/1340/1345/1346/9167/1347/1350/1351/1537/2271/2395/4705/126328/55967/51079/4696/4697/4698/4700/4701/4702/4704/51103/4716/54539/4707/4708/4709/4711/4712/4714/4715/4717/4718/4722/4724/4726/374291/4728/4723/4729/4731/23530/55753/4967/5162/10105/54949/6389/6390/8802/7381/7388/27089	61
black	260	245	4	GO:0022904	respiratory electron transport chain	5.62387e-52	2.90894677253606e-49	51/238	95/7266	0.536842105263158	16.3894736842105	246269/57017/9377/1337/1340/1345/1346/9167/1347/1350/1351/1537/2108/2109/2110/3052/4705/55967/4696/4697/4698/4700/4701/4702/4704/51103/4716/4707/4708/4709/4711/4712/4714/4715/4717/4718/4722/4724/4726/374291/4728/4723/4729/4731/54949/6389/6390/8604/7381/7388/27089	51
black	260	245	5	GO:0019646	aerobic electron transport chain	2.52476e-51	1.04474494130079e-48	45/238	69/7266	0.652173913043478	19.9104859335038	246269/57017/9377/1337/1340/1345/1346/9167/1347/1350/1351/1537/4705/4696/4697/4698/4700/4701/4702/4704/51103/4716/4707/4708/4709/4711/4712/4714/4715/4717/4718/4722/4724/4726/374291/4728/4723/4729/4731/54949/6389/6390/7381/7388/27089	45
black	260	245	6	GO:0042773	ATP synthesis coupled electron transport	5.20656e-51	1.53891052603322e-48	46/238	74/7266	0.621621621621622	18.9777424483307	246269/57017/9377/1337/1340/1345/1346/9167/1347/1350/1351/1537/4705/55967/4696/4697/4698/4700/4701/4702/4704/51103/4716/4707/4708/4709/4711/4712/4714/4715/4717/4718/4722/4724/4726/374291/4728/4723/4729/4731/54949/6389/6390/7381/7388/27089	46
black	260	245	7	GO:0042775	mitochondrial ATP synthesis coupled electron transport	5.20656e-51	1.53891052603322e-48	46/238	74/7266	0.621621621621622	18.9777424483307	246269/57017/9377/1337/1340/1345/1346/9167/1347/1350/1351/1537/4705/55967/4696/4697/4698/4700/4701/4702/4704/51103/4716/4707/4708/4709/4711/4712/4714/4715/4717/4718/4722/4724/4726/374291/4728/4723/4729/4731/54949/6389/6390/7381/7388/27089	46
black	260	245	8	GO:0022900	electron transport chain	3.83964e-50	9.93026443762685e-48	51/238	101/7266	0.504950495049505	15.4158415841584	246269/57017/9377/1337/1340/1345/1346/9167/1347/1350/1351/1537/2108/2109/2110/3052/4705/55967/4696/4697/4698/4700/4701/4702/4704/51103/4716/4707/4708/4709/4711/4712/4714/4715/4717/4718/4722/4724/4726/374291/4728/4723/4729/4731/54949/6389/6390/8604/7381/7388/27089	51
black	260	245	9	GO:0015980	energy derivation by oxidation of organic compounds	1.15596e-46	2.65742099495185e-44	68/238	243/7266	0.279835390946502	8.54320987654321	246269/498/509/9551/10632/57017/9377/1337/1340/1345/1346/9167/1347/1350/1351/1537/2108/2109/2110/2271/2395/3052/4705/126328/55967/51079/4696/4697/4698/4700/4701/4702/4704/51103/4716/54539/4707/4708/4709/4711/4712/4714/4715/4717/4718/4722/4724/4726/374291/4728/4723/4729/4731/23530/55753/4967/5162/87178/10105/54949/6389/6390/8604/114789/8802/7381/7388/27089	68
black	260	245	10	GO:1902600	proton transmembrane transport	1.63273e-43	3.37811220008944e-41	51/238	128/7266	0.3984375	12.1640625	81/479/476/477/478/498/509/9551/10632/9377/1340/1346/9167/1351/1537/4705/55967/4696/4697/4698/4700/4701/4702/4704/4716/4707/4708/4709/4711/4712/4714/4715/4717/4718/4722/4724/4726/374291/4728/4723/4729/4731/23530/11331/10105/57084/8604/291/23315/54997/7388	51
black	260	245	11	GO:0006091	generation of precursor metabolites and energy	1.20124e-40	2.25942222202434e-38	72/238	338/7266	0.21301775147929	6.50330664810303	38/246269/230/498/509/9551/10632/57017/9377/1337/1340/1345/1346/9167/1347/1350/1351/1537/2108/2109/2110/2271/2395/3052/4705/126328/55967/51079/4696/4697/4698/4700/4701/4702/4704/51103/4716/54539/4707/4708/4709/4711/4712/4714/4715/4717/4718/4722/4724/4726/374291/4728/4723/4729/4731/23530/55753/4967/5162/11331/87178/10105/54949/6389/6390/8604/114789/291/8802/7381/7388/27089	72
black	260	245	12	GO:0007005	mitochondrion organization	5.59821e-40	9.652241957757e-38	69/238	312/7266	0.221153846153846	6.75169683257919	246269/10939/9131/79135/617/54927/79145/55744/28958/1346/9167/1347/9093/51295/51024/2395/192286/9361/79568/90550/10367/51537/4580/10651/345778/4705/126328/55967/51079/4696/4698/4700/4702/4704/51103/4716/54539/4707/4708/4709/4711/4712/4714/4715/4717/4718/4722/4724/374291/4728/4832/100131801/11331/87178/10105/10935/140823/6341/54949/91137/291/293/6687/7037/26519/26517/29090/8834/7417	69
black	260	245	13	GO:0042776	proton motive force-driven mitochondrial ATP synthesis	2.45926e-39	3.9140144637994e-37	35/238	55/7266	0.636363636363636	19.427807486631	498/509/9551/10632/4705/126328/55967/51079/4696/4698/4700/4701/4702/4704/4716/54539/4707/4708/4709/4711/4712/4714/4715/4717/4718/4722/4724/4726/374291/4728/4723/4729/4731/6389/6390	35
black	260	245	14	GO:0015986	proton motive force-driven ATP synthesis	9.42705e-38	1.39318350405608e-35	35/238	59/7266	0.593220338983051	18.110667996012	498/509/9551/10632/4705/126328/55967/51079/4696/4698/4700/4701/4702/4704/4716/54539/4707/4708/4709/4711/4712/4714/4715/4717/4718/4722/4724/4726/374291/4728/4723/4729/4731/6389/6390	35
black	260	245	15	GO:0098660	inorganic ion transmembrane transport	1.18013e-36	1.62779200562755e-34	79/238	474/7266	0.166666666666667	5.08823529411765	81/10939/56172/479/476/477/478/482/498/509/9551/10632/51719/59284/9377/1340/1346/9167/1351/1537/2561/610/8514/3746/3747/3748/57582/56262/79568/90550/10367/286097/4705/55967/4696/4697/4698/4700/4701/4702/4704/4716/4707/4708/4709/4711/4712/4714/4715/4717/4718/4722/4724/4726/374291/4728/4723/4729/4731/23530/11331/10105/6323/6324/57084/25769/1468/8402/8604/114789/291/81539/23315/6687/342667/27347/54997/7388/7416	79
black	260	245	16	GO:0097250	mitochondrial respirasome assembly	1.14862e-35	1.48530305337877e-33	39/238	87/7266	0.448275862068966	13.6855983772819	9131/617/55744/28958/1346/9167/1347/51295/2395/192286/4705/126328/55967/51079/4696/4698/4700/4702/4704/51103/4716/54539/4707/4708/4709/4711/4712/4714/4715/4717/4718/4722/4724/374291/4728/100131801/6341/54949/29090	39
black	260	245	17	GO:0098655	monoatomic cation transmembrane transport	9.05405e-35	1.10193058171736e-32	75/238	448/7266	0.167410714285714	5.1109506302521	81/10939/479/476/477/478/482/498/509/9551/10632/51719/59284/9377/1340/1346/9167/1351/1537/610/8514/3746/3747/3748/57582/79568/90550/10367/286097/4705/55967/4696/4697/4698/4700/4701/4702/4704/4716/4707/4708/4709/4711/4712/4714/4715/4717/4718/4722/4724/4726/374291/4728/4723/4729/4731/23530/11331/10105/140823/6323/6324/57084/25769/8604/114789/291/81539/23315/6687/342667/27347/54997/7388/7416	75
black	260	245	18	GO:0009206	purine ribonucleoside triphosphate biosynthetic process	9.68307e-35	1.11301549411168e-32	37/238	79/7266	0.468354430379747	14.2985852568876	498/509/9551/10632/4705/126328/55967/51079/4696/4698/4700/4701/4702/4704/4716/54539/4707/4708/4709/4711/4712/4714/4715/4717/4718/4722/4724/4726/374291/4728/4723/4729/4731/283458/4832/6389/6390	37
black	260	245	19	GO:0098662	inorganic cation transmembrane transport	1.28765e-34	1.40217994909642e-32	74/238	437/7266	0.169336384439359	5.16974020729573	81/10939/479/476/477/478/482/498/509/9551/10632/51719/59284/9377/1340/1346/9167/1351/1537/610/8514/3746/3747/3748/57582/79568/90550/10367/286097/4705/55967/4696/4697/4698/4700/4701/4702/4704/4716/4707/4708/4709/4711/4712/4714/4715/4717/4718/4722/4724/4726/374291/4728/4723/4729/4731/23530/11331/10105/6323/6324/57084/25769/8604/114789/291/81539/23315/6687/342667/27347/54997/7388/7416	74
black	260	245	20	GO:0009145	purine nucleoside triphosphate biosynthetic process	1.75249e-34	1.81295489908465e-32	37/238	80/7266	0.4625	14.1198529411765	498/509/9551/10632/4705/126328/55967/51079/4696/4698/4700/4701/4702/4704/4716/54539/4707/4708/4709/4711/4712/4714/4715/4717/4718/4722/4724/4726/374291/4728/4723/4729/4731/283458/4832/6389/6390	37
black	260	245	21	GO:0006120	mitochondrial electron transport, NADH to ubiquinone	6.62236e-34	6.52460324160188e-32	28/238	39/7266	0.717948717948718	21.9185520361991	57017/4705/4696/4697/4698/4700/4701/4702/4704/51103/4716/4707/4708/4709/4711/4712/4714/4715/4717/4718/4722/4724/4726/374291/4728/4723/4729/4731	28
black	260	245	22	GO:0006754	ATP biosynthetic process	1.30781e-33	1.22993386003666e-31	35/238	72/7266	0.486111111111111	14.8406862745098	498/509/9551/10632/4705/126328/55967/51079/4696/4698/4700/4701/4702/4704/4716/54539/4707/4708/4709/4711/4712/4714/4715/4717/4718/4722/4724/4726/374291/4728/4723/4729/4731/6389/6390	35
black	260	245	23	GO:0009201	ribonucleoside triphosphate biosynthetic process	1.69772e-33	1.5272059750549e-31	37/238	84/7266	0.44047619047619	13.4474789915966	498/509/9551/10632/4705/126328/55967/51079/4696/4698/4700/4701/4702/4704/4716/54539/4707/4708/4709/4711/4712/4714/4715/4717/4718/4722/4724/4726/374291/4728/4723/4729/4731/283458/4832/6389/6390	37
black	260	245	24	GO:0033108	mitochondrial respiratory chain complex assembly	1.54991e-32	1.33615547869207e-30	36/238	82/7266	0.439024390243902	13.403156384505	9131/617/79145/55744/28958/51295/2395/4705/126328/55967/51079/4696/4698/4700/4702/4704/51103/4716/54539/4707/4708/4709/4711/4712/4714/4715/4717/4718/4722/4724/374291/4728/100131801/6341/54949/29090	36
black	260	245	25	GO:0009142	nucleoside triphosphate biosynthetic process	6.39561e-32	5.04062827851582e-30	37/238	91/7266	0.406593406593407	12.4130575307046	498/509/9551/10632/4705/126328/55967/51079/4696/4698/4700/4701/4702/4704/4716/54539/4707/4708/4709/4711/4712/4714/4715/4717/4718/4722/4724/4726/374291/4728/4723/4729/4731/283458/4832/6389/6390	37
black	260	245	26	GO:0010257	NADH dehydrogenase complex assembly	6.57791e-32	5.04062827851582e-30	30/238	52/7266	0.576923076923077	17.6131221719457	9131/617/55744/51295/4705/126328/55967/51079/4696/4698/4700/4702/4704/51103/4716/54539/4707/4708/4709/4711/4712/4714/4715/4717/4718/4722/4724/374291/4728/29090	30
black	260	245	27	GO:0032981	mitochondrial respiratory chain complex I assembly	6.57791e-32	5.04062827851582e-30	30/238	52/7266	0.576923076923077	17.6131221719457	9131/617/55744/51295/4705/126328/55967/51079/4696/4698/4700/4702/4704/51103/4716/54539/4707/4708/4709/4711/4712/4714/4715/4717/4718/4722/4724/374291/4728/29090	30
black	260	245	28	GO:0009152	purine ribonucleotide biosynthetic process	1.8792e-29	1.38859433492951e-27	38/238	111/7266	0.342342342342342	10.4515103338633	115/498/509/9551/10632/4705/126328/55967/51079/4696/4698/4700/4701/4702/4704/4716/54539/4707/4708/4709/4711/4712/4714/4715/4717/4718/4722/4724/4726/374291/4728/4723/4729/4731/283458/4832/6389/6390	38
black	260	245	29	GO:0009260	ribonucleotide biosynthetic process	1.04819e-27	7.47826497109989e-26	38/238	122/7266	0.311475409836066	9.50916104146577	115/498/509/9551/10632/4705/126328/55967/51079/4696/4698/4700/4701/4702/4704/4716/54539/4707/4708/4709/4711/4712/4714/4715/4717/4718/4722/4724/4726/374291/4728/4723/4729/4731/283458/4832/6389/6390	38
black	260	245	30	GO:0046390	ribose phosphate biosynthetic process	7.73683e-27	5.33583284104136e-25	38/238	128/7266	0.296875	9.06341911764706	115/498/509/9551/10632/4705/126328/55967/51079/4696/4698/4700/4701/4702/4704/4716/54539/4707/4708/4709/4711/4712/4714/4715/4717/4718/4722/4724/4726/374291/4728/4723/4729/4731/283458/4832/6389/6390	38
black	260	245	31	GO:0009205	purine ribonucleoside triphosphate metabolic process	1.74365e-26	1.16374780772834e-24	43/238	176/7266	0.244318181818182	7.45889037433155	230/477/498/509/9551/10632/51024/4705/126328/55967/51079/4696/4698/4700/4701/4702/4704/4716/54539/4707/4708/4709/4711/4712/4714/4715/4717/4718/4722/4724/4726/374291/4728/4723/4729/4731/283458/4832/55753/4967/6389/6390/114789	43
black	260	245	32	GO:0072522	purine-containing compound biosynthetic process	1.82175e-26	1.17787546359284e-24	44/238	186/7266	0.236559139784946	7.22201138519924	38/23305/115/498/509/9551/10632/23417/25874/4705/126328/55967/51079/4696/4698/4700/4701/4702/4704/4716/54539/4707/4708/4709/4711/4712/4714/4715/4717/4718/4722/4724/4726/374291/4728/4723/4729/4731/283458/4832/5162/8050/6389/6390	44
black	260	245	33	GO:0046034	ATP metabolic process	2.2422e-26	1.40579159214517e-24	41/238	158/7266	0.259493670886076	7.92218912881608	230/477/498/509/9551/10632/51024/4705/126328/55967/51079/4696/4698/4700/4701/4702/4704/4716/54539/4707/4708/4709/4711/4712/4714/4715/4717/4718/4722/4724/4726/374291/4728/4723/4729/4731/55753/4967/6389/6390/114789	41
black	260	245	34	GO:0006164	purine nucleotide biosynthetic process	3.73798e-26	2.27467109986972e-24	38/238	133/7266	0.285714285714286	8.72268907563025	115/498/509/9551/10632/4705/126328/55967/51079/4696/4698/4700/4701/4702/4704/4716/54539/4707/4708/4709/4711/4712/4714/4715/4717/4718/4722/4724/4726/374291/4728/4723/4729/4731/283458/4832/6389/6390	38
black	260	245	35	GO:0009199	ribonucleoside triphosphate metabolic process	6.01246e-26	3.5542248045818e-24	43/238	181/7266	0.237569060773481	7.25284367890803	230/477/498/509/9551/10632/51024/4705/126328/55967/51079/4696/4698/4700/4701/4702/4704/4716/54539/4707/4708/4709/4711/4712/4714/4715/4717/4718/4722/4724/4726/374291/4728/4723/4729/4731/283458/4832/55753/4967/6389/6390/114789	43
black	260	245	36	GO:0009144	purine nucleoside triphosphate metabolic process	9.74565e-26	5.60104248162324e-24	43/238	183/7266	0.234972677595628	7.17357762777242	230/477/498/509/9551/10632/51024/4705/126328/55967/51079/4696/4698/4700/4701/4702/4704/4716/54539/4707/4708/4709/4711/4712/4714/4715/4717/4718/4722/4724/4726/374291/4728/4723/4729/4731/283458/4832/55753/4967/6389/6390/114789	43
black	260	245	37	GO:0009141	nucleoside triphosphate metabolic process	1.54456e-24	8.63700752602377e-23	43/238	195/7266	0.220512820512821	6.73212669683258	230/477/498/509/9551/10632/51024/4705/126328/55967/51079/4696/4698/4700/4701/4702/4704/4716/54539/4707/4708/4709/4711/4712/4714/4715/4717/4718/4722/4724/4726/374291/4728/4723/4729/4731/283458/4832/55753/4967/6389/6390/114789	43
black	260	245	38	GO:0009165	nucleotide biosynthetic process	1.91152e-24	1.04077407104346e-22	39/238	156/7266	0.25	7.63235294117647	115/498/509/9551/10632/80308/4705/126328/55967/51079/4696/4698/4700/4701/4702/4704/4716/54539/4707/4708/4709/4711/4712/4714/4715/4717/4718/4722/4724/4726/374291/4728/4723/4729/4731/283458/4832/6389/6390	39
black	260	245	39	GO:0072521	purine-containing compound metabolic process	5.82069e-24	3.08795234938628e-22	58/238	386/7266	0.150259067357513	4.58732093873819	38/23305/115/230/477/498/509/9551/10632/51181/2272/51024/8514/84693/23417/25874/4354/4705/126328/55967/51079/4696/4698/4700/4701/4702/4704/4716/54539/4707/4708/4709/4711/4712/4714/4715/4717/4718/4722/4724/4726/374291/4728/4723/4729/4731/283458/4832/23530/55753/4967/54995/5162/8050/6389/6390/114789/8802	58
black	260	245	40	GO:1901293	nucleoside phosphate biosynthetic process	1.28783e-23	6.66128487773346e-22	45/238	227/7266	0.198237885462555	6.05208603265095	38/23305/115/498/509/9551/10632/80308/23417/25874/4705/126328/55967/51079/4696/4698/4700/4701/4702/4704/4716/54539/4707/4708/4709/4711/4712/4714/4715/4717/4718/4722/4724/4726/374291/4728/4723/4729/4731/283458/4832/5162/8050/6389/6390	45
black	260	245	41	GO:0006753	nucleoside phosphate metabolic process	4.07127e-23	2.05450410623532e-21	61/238	444/7266	0.137387387387387	4.19435612082671	38/23305/115/230/477/498/509/9551/10632/51181/2135/2272/51024/80308/8514/84693/23417/25874/4354/4705/126328/55967/51079/4696/4698/4700/4701/4702/4704/4716/54539/4707/4708/4709/4711/4712/4714/4715/4717/4718/4722/4724/4726/374291/4728/4723/4729/4731/283458/4832/23530/56953/55753/4967/54995/5162/8050/6389/6390/114789/8802	61
black	260	245	42	GO:0009150	purine ribonucleotide metabolic process	7.02802e-23	3.46213455083343e-21	45/238	236/7266	0.190677966101695	5.82128614157527	115/230/477/498/509/9551/10632/51024/4354/4705/126328/55967/51079/4696/4698/4700/4701/4702/4704/4716/54539/4707/4708/4709/4711/4712/4714/4715/4717/4718/4722/4724/4726/374291/4728/4723/4729/4731/283458/4832/55753/4967/6389/6390/114789	45
black	260	245	43	GO:0055086	nucleobase-containing small molecule metabolic process	2.73484e-22	1.31590301171694e-20	61/238	460/7266	0.132608695652174	4.04846547314578	38/23305/115/230/477/498/509/9551/10632/51181/2135/2272/51024/80308/8514/84693/23417/25874/4354/4705/126328/55967/51079/4696/4698/4700/4701/4702/4704/4716/54539/4707/4708/4709/4711/4712/4714/4715/4717/4718/4722/4724/4726/374291/4728/4723/4729/4731/283458/4832/23530/56953/55753/4967/54995/5162/8050/6389/6390/114789/8802	61
black	260	245	44	GO:0006163	purine nucleotide metabolic process	5.31135e-22	2.49754348175045e-20	49/238	297/7266	0.164983164983165	5.03683897801545	115/230/477/498/509/9551/10632/51181/2272/51024/8514/4354/4705/126328/55967/51079/4696/4698/4700/4701/4702/4704/4716/54539/4707/4708/4709/4711/4712/4714/4715/4717/4718/4722/4724/4726/374291/4728/4723/4729/4731/283458/4832/23530/55753/4967/6389/6390/114789	49
black	260	245	45	GO:0009259	ribonucleotide metabolic process	8.4045e-22	3.86420276554866e-20	45/238	250/7266	0.18	5.49529411764706	115/230/477/498/509/9551/10632/51024/4354/4705/126328/55967/51079/4696/4698/4700/4701/4702/4704/4716/54539/4707/4708/4709/4711/4712/4714/4715/4717/4718/4722/4724/4726/374291/4728/4723/4729/4731/283458/4832/55753/4967/6389/6390/114789	45
black	260	245	46	GO:0009117	nucleotide metabolic process	2.4781e-21	1.11460518898606e-19	51/238	334/7266	0.152694610778443	4.66167664670659	115/230/477/498/509/9551/10632/51181/2272/51024/80308/8514/4354/4705/126328/55967/51079/4696/4698/4700/4701/4702/4704/4716/54539/4707/4708/4709/4711/4712/4714/4715/4717/4718/4722/4724/4726/374291/4728/4723/4729/4731/283458/4832/23530/56953/55753/4967/6389/6390/114789	51
black	260	245	47	GO:0019693	ribose phosphate metabolic process	2.72096e-21	1.19780158342071e-19	45/238	257/7266	0.175097276264591	5.34561684596017	115/230/477/498/509/9551/10632/51024/4354/4705/126328/55967/51079/4696/4698/4700/4701/4702/4704/4716/54539/4707/4708/4709/4711/4712/4714/4715/4717/4718/4722/4724/4726/374291/4728/4723/4729/4731/283458/4832/55753/4967/6389/6390/114789	45
black	260	245	48	GO:0090407	organophosphate biosynthetic process	2.24948e-20	9.69620564120748e-19	55/238	408/7266	0.134803921568627	4.11548442906574	38/23305/115/498/509/9551/10632/1040/1160/51181/80308/2710/27124/23417/4337/25874/4705/126328/55967/51079/4696/4698/4700/4701/4702/4704/4716/54539/4707/4708/4709/4711/4712/4714/4715/4717/4718/4722/4724/4726/374291/4728/4723/4729/4731/9054/283458/4832/5162/8050/6389/6390/84947/1468/60386	55
black	260	245	49	GO:1901137	carbohydrate derivative biosynthetic process	6.49073e-16	2.74067806121728e-14	42/238	305/7266	0.137704918032787	4.20405014464802	115/498/509/9551/10632/51181/2135/2710/4705/126328/55967/51079/4696/4698/4700/4701/4702/4704/4716/54539/4707/4708/4709/4711/4712/4714/4715/4717/4718/4722/4724/4726/374291/4728/4723/4729/4731/283458/4832/6389/6390/1468	42
black	260	245	50	GO:0006839	mitochondrial transport	2.25431e-14	9.32833812490958e-13	26/238	126/7266	0.206349206349206	6.29971988795518	10939/9131/80273/79568/90550/10367/286097/51660/25874/4580/10651/51079/87178/10105/140823/94081/8604/91137/291/293/6687/26519/26517/29090/7416/7417	26
black	260	245	51	GO:0006123	mitochondrial electron transport, cytochrome c to oxygen	4.50921e-14	1.82932444345804e-12	11/238	15/7266	0.733333333333333	22.3882352941176	246269/9377/1337/1340/1345/1346/9167/1347/1350/1351/4697	11
black	260	245	52	GO:0007007	inner mitochondrial membrane organization	2.73622e-13	1.08869811764871e-11	15/238	38/7266	0.394736842105263	12.0510835913313	10939/79135/617/54927/79568/10367/4580/10651/345778/51079/140823/91137/26519/26517/8834	15
black	260	245	53	GO:1990542	mitochondrial transmembrane transport	7.58041e-13	2.95921973798596e-11	19/238	72/7266	0.263888888888889	8.05637254901961	10939/9131/80273/79568/90550/10367/286097/51660/25874/87178/140823/94081/8604/291/293/6687/29090/7416/7417	19
black	260	245	54	GO:0007006	mitochondrial membrane organization	3.07993e-12	1.18007105233648e-10	20/238	87/7266	0.229885057471264	7.01825557809331	10939/79135/617/54927/79568/10367/4580/10651/345778/51079/10105/140823/91137/291/293/6687/26519/26517/8834/7417	20
black	260	245	55	GO:0170036	import into the mitochondrion	1.03764e-09	3.90340518033338e-08	12/238	37/7266	0.324324324324324	9.90143084260731	10939/80273/79568/90550/10367/286097/87178/140823/94081/6687/29090/7416	12
black	260	245	56	GO:0036444	calcium import into the mitochondrion	5.37708e-08	1.98663896745981e-06	7/238	13/7266	0.538461538461538	16.4389140271493	10939/79568/90550/10367/286097/6687/7416	7
black	260	245	57	GO:0030001	metal ion transport	5.53756e-08	2.0100376234619e-06	36/238	415/7266	0.0867469879518072	2.6483345145287	81/10939/309/479/476/477/478/482/51719/59284/2395/610/8514/3746/3747/3748/57582/79568/90550/10367/286097/4704/6323/6324/94081/57084/25769/114789/81539/23315/6687/342667/27347/54997/7037/7416	36
black	260	245	58	GO:0006099	tricarboxylic acid cycle	2.10878e-07	7.5225227671255e-06	9/238	29/7266	0.310344827586207	9.47464503042596	2271/23530/55753/4967/5162/54949/6389/6390/8802	9
black	260	245	59	GO:0017004	cytochrome complex assembly	2.9273e-07	1.02653971260655e-05	9/238	30/7266	0.3	9.15882352941176	617/55744/28958/2395/3052/100131801/6341/91137/29090	9
black	260	245	60	GO:0035725	sodium ion transmembrane transport	3.19384e-07	1.10134312755969e-05	15/238	94/7266	0.159574468085106	4.87171464330413	81/479/476/477/478/482/610/6323/6324/57084/25769/81539/23315/27347/54997	15
black	260	245	61	GO:0071805	potassium ion transmembrane transport	4.18317e-07	1.4188492985775e-05	16/238	109/7266	0.146788990825688	4.48138154344307	479/476/477/478/482/51719/610/8514/3746/3747/3748/57582/57084/25769/23315/27347	16
black	260	245	62	GO:0006851	mitochondrial calcium ion transmembrane transport	5.4447e-07	1.81694902273571e-05	7/238	17/7266	0.411764705882353	12.5709342560554	10939/79568/90550/10367/286097/6687/7416	7
black	260	245	63	GO:0051560	mitochondrial calcium ion homeostasis	8.66228e-07	2.84480255412279e-05	7/238	18/7266	0.388888888888889	11.8725490196078	10939/309/79568/90550/10367/286097/118987	7
black	260	245	64	GO:0006814	sodium ion transport	8.81263e-07	2.84895812202253e-05	16/238	115/7266	0.139130434782609	4.24757033248082	81/479/476/477/478/482/610/4704/6323/6324/57084/25769/81539/23315/27347/54997	16
black	260	245	65	GO:0008535	respiratory chain complex IV assembly	1.99463e-06	6.34904748250456e-05	7/238	20/7266	0.35	10.6852941176471	617/55744/28958/100131801/6341/91137/29090	7
black	260	245	66	GO:0006813	potassium ion transport	2.20329e-06	6.90698171554117e-05	16/238	123/7266	0.130081300813008	3.9713055954089	479/476/477/478/482/51719/610/8514/3746/3747/3748/57582/57084/25769/23315/27347	16
black	260	245	67	GO:0015711	organic anion transport	2.41356e-06	7.45322434329405e-05	21/238	202/7266	0.103960396039604	3.17384973791497	56172/477/133418/51024/56262/10434/51660/25874/94081/9194/57084/1468/8402/8604/60386/114789/291/293/10999/81539/6541	21
black	260	245	68	GO:1905039	carboxylic acid transmembrane transport	2.48014e-06	7.54618917757356e-05	13/238	83/7266	0.156626506024096	4.78171509567682	477/133418/56262/51660/25874/94081/9194/57084/1468/8402/8604/81539/6541	13
black	260	245	69	GO:1903825	organic acid transmembrane transport	2.85e-06	8.54588107669792e-05	13/238	84/7266	0.154761904761905	4.72478991596639	477/133418/56262/51660/25874/94081/9194/57084/1468/8402/8604/81539/6541	13
black	260	245	70	GO:0090151	establishment of protein localization to mitochondrial membrane	8.04532e-06	0.000237796671795477	8/238	33/7266	0.242424242424242	7.40106951871658	617/79568/4580/10651/51079/140823/26519/26517	8
black	260	245	71	GO:0033617	mitochondrial cytochrome c oxidase assembly	1.54639e-05	0.000450631549769659	6/238	18/7266	0.333333333333333	10.1764705882353	617/55744/28958/100131801/6341/29090	6
black	260	245	72	GO:0072655	establishment of protein localization to mitochondrion	1.62807e-05	0.000467843891546066	13/238	98/7266	0.13265306122449	4.04981992797119	9131/617/51024/80273/79568/4580/10651/51079/23203/140823/26519/26517/29090	13
black	260	245	73	GO:0030007	intracellular potassium ion homeostasis	2.37211e-05	0.000672315096772441	5/238	12/7266	0.416666666666667	12.7205882352941	479/476/477/478/482	5
black	260	245	74	GO:0070585	protein localization to mitochondrion	2.80391e-05	0.000783959107499915	13/238	103/7266	0.12621359223301	3.85322672758424	9131/617/51024/80273/79568/4580/10651/51079/23203/140823/26519/26517/29090	13
black	260	245	75	GO:0006883	intracellular sodium ion homeostasis	3.7521e-05	0.00103507828397303	5/238	13/7266	0.384615384615385	11.7420814479638	479/476/477/478/482	5
black	260	245	76	GO:0006626	protein targeting to mitochondrion	6.63238e-05	0.00180557779930204	11/238	82/7266	0.134146341463415	4.09540889526542	9131/51024/80273/4580/10651/51079/23203/140823/26519/26517/29090	11
black	260	245	77	GO:0015849	organic acid transport	6.90684e-05	0.00180889300276037	16/238	161/7266	0.0993788819875776	3.03397880891487	477/133418/51024/56262/10434/51660/25874/94081/9194/57084/1468/8402/8604/10999/81539/6541	16
black	260	245	78	GO:0046942	carboxylic acid transport	6.90684e-05	0.00180889300276037	16/238	161/7266	0.0993788819875776	3.03397880891487	477/133418/51024/56262/10434/51660/25874/94081/9194/57084/1468/8402/8604/10999/81539/6541	16
black	260	245	79	GO:1904062	regulation of monoatomic cation transmembrane transport	6.90684e-05	0.00180889300276037	16/238	161/7266	0.0993788819875776	3.03397880891487	81/10939/477/482/51719/8514/3746/3747/11331/10105/6324/6687/342667/27347/54997/7416	16
black	260	245	80	GO:0006637	acyl-CoA metabolic process	7.31648e-05	0.00186886343110683	10/238	69/7266	0.144927536231884	4.42455242966752	38/23305/84693/23417/25874/4967/54995/5162/8050/8802	10
black	260	245	81	GO:0035383	thioester metabolic process	7.31648e-05	0.00186886343110683	10/238	69/7266	0.144927536231884	4.42455242966752	38/23305/84693/23417/25874/4967/54995/5162/8050/8802	10
black	260	245	82	GO:0036376	sodium ion export across plasma membrane	8.29558e-05	0.0020678977379907	5/238	15/7266	0.333333333333333	10.1764705882353	479/476/477/478/482	5
black	260	245	83	GO:0042407	cristae formation	8.29558e-05	0.0020678977379907	5/238	15/7266	0.333333333333333	10.1764705882353	10939/79135/54927/10367/91137	5
black	260	245	84	GO:1990573	potassium ion import across plasma membrane	9.50238e-05	0.0023405258781167	6/238	24/7266	0.25	7.63235294117647	479/476/477/478/482/610	6
black	260	245	85	GO:0006862	nucleotide transport	0.000192428	0.00468393148370601	6/238	27/7266	0.222222222222222	6.7843137254902	56172/56262/60386/114789/291/293	6
black	260	245	86	GO:0034765	regulation of monoatomic ion transmembrane transport	0.000198322	0.00477125679358996	16/238	176/7266	0.0909090909090909	2.77540106951872	81/10939/477/482/51719/8514/3746/3747/11331/10105/6324/6687/342667/27347/54997/7416	16
black	260	245	87	GO:0010155	regulation of proton transport	0.000201753	0.00479802269153037	4/238	10/7266	0.4	12.2117647058824	81/11331/10105/54997	4
black	260	245	88	GO:0006085	acetyl-CoA biosynthetic process	0.000218338	0.00513341347008351	5/238	18/7266	0.277777777777778	8.48039215686275	38/23417/25874/5162/8050	5
black	260	245	89	GO:0055078	sodium ion homeostasis	0.000288463	0.00670595966547425	5/238	19/7266	0.263157894736842	8.03405572755418	479/476/477/478/482	5
black	260	245	90	GO:0006122	mitochondrial electron transport, ubiquinol to cytochrome c	0.000308918	0.00710167740250267	4/238	11/7266	0.363636363636364	11.1016042780749	1537/7381/7388/27089	4
black	260	245	91	GO:0032412	regulation of monoatomic ion transmembrane transporter activity	0.000334639	0.00760845015037871	11/238	98/7266	0.112244897959184	3.42677070828331	81/477/482/51719/59284/11331/10105/6324/342667/27347/54997	11
black	260	245	92	GO:0015868	purine ribonucleotide transport	0.000374433	0.00842067752140544	5/238	20/7266	0.25	7.63235294117647	56172/56262/114789/291/293	5
black	260	245	93	GO:0015867	ATP transport	0.000451516	0.00993815902452839	4/238	12/7266	0.333333333333333	10.1764705882353	56172/114789/291/293	4
black	260	245	94	GO:0045039	protein insertion into mitochondrial inner membrane	0.000451516	0.00993815902452839	4/238	12/7266	0.333333333333333	10.1764705882353	51079/140823/26519/26517	4
black	260	245	95	GO:0098771	inorganic ion homeostasis	0.00047065	0.0102502605334523	20/238	268/7266	0.0746268656716418	2.27831431079895	10939/56172/309/479/476/477/478/482/388962/2395/79568/90550/10367/286097/118987/6341/57084/25769/27347/7037	20
black	260	245	96	GO:0002028	regulation of sodium ion transport	0.000503746	0.0108567818483972	7/238	44/7266	0.159090909090909	4.85695187165775	81/476/477/482/6324/27347/54997	7
black	260	245	97	GO:0072329	monocarboxylic acid catabolic process	0.000513902	0.0108915830937141	10/238	87/7266	0.114942528735632	3.50912778904665	38/51181/1891/2108/2109/2110/84693/23417/5096/10999	10
black	260	245	98	GO:0022898	regulation of transmembrane transporter activity	0.000515889	0.0108915830937141	11/238	103/7266	0.106796116504854	3.2604226156482	81/477/482/51719/59284/11331/10105/6324/342667/27347/54997	11
black	260	245	99	GO:0009062	fatty acid catabolic process	0.00058174	0.0121084202445675	9/238	73/7266	0.123287671232877	3.76390008058018	38/1891/2108/2109/2110/84693/23417/5096/10999	9
black	260	245	100	GO:0015865	purine nucleotide transport	0.000602787	0.0121084202445675	5/238	22/7266	0.227272727272727	6.93850267379679	56172/56262/114789/291/293	5
pink	156	153	1	GO:0016071	mRNA metabolic process	2.89646e-36	4.37075932171347e-33	62/143	481/7266	0.128898128898129	6.54946716485178	103/10768/10189/1386/4076/57805/988/79869/1385/23283/1478/51503/1653/11325/1994/2521/10949/220988/3182/3184/92906/3191/10657/202559/8570/23185/149986/4236/55421/10499/4841/4858/11051/5094/10084/9129/11168/9698/8241/10432/64783/84991/494115/27316/55197/6294/58506/26135/7536/10992/79811/6627/6631/22938/140890/23524/10147/10492/9967/10907/284695/9406	62
pink	156	153	2	GO:0006397	mRNA processing	3.17791e-30	2.3977346494423e-27	49/143	341/7266	0.143695014662757	7.30131452125587	103/10768/10189/57805/988/79869/23283/1478/51503/1653/11325/10949/220988/92906/3191/10657/202559/8570/4236/55421/4841/4858/11051/10084/9129/11168/8241/10432/64783/84991/494115/27316/55197/6294/58506/7536/10992/79811/6627/6631/22938/140890/23524/10147/10492/9967/10907/284695/9406	49
pink	156	153	3	GO:0008380	RNA splicing	1.11153e-27	5.59098240207063e-25	45/143	312/7266	0.144230769230769	7.32853684776762	10189/57805/988/51503/1653/11325/56943/283742/2521/220988/3188/92906/3191/10657/202559/8570/4236/4841/4858/9360/10084/9129/11168/8241/389677/10432/64783/84991/494115/27316/58506/7536/10992/6627/6631/22938/140890/23524/10147/10492/9967/10907/284695/27332/9406	45
pink	156	153	4	GO:0000375	RNA splicing, via transesterification reactions	5.22143e-16	1.9697847702314e-13	29/143	232/7266	0.125	6.3513986013986	988/51503/1653/11325/220988/3191/10657/202559/8570/4236/4858/10084/9129/11168/8241/10432/64783/84991/494115/27316/7536/10992/6627/6631/22938/23524/10492/9967/10907	29
pink	156	153	5	GO:0000377	RNA splicing, via transesterification reactions with bulged adenosine as nucleophile	2.85159e-15	7.17173745848128e-13	28/143	228/7266	0.12280701754386	6.23997055576003	988/51503/1653/11325/220988/3191/10657/202559/4236/4858/10084/9129/11168/8241/10432/64783/84991/494115/27316/7536/10992/6627/6631/22938/23524/10492/9967/10907	28
pink	156	153	6	GO:0000398	mRNA splicing, via spliceosome	2.85159e-15	7.17173745848128e-13	28/143	228/7266	0.12280701754386	6.23997055576003	988/51503/1653/11325/220988/3191/10657/202559/4236/4858/10084/9129/11168/8241/10432/64783/84991/494115/27316/7536/10992/6627/6631/22938/23524/10492/9967/10907	28
pink	156	153	7	GO:1903311	regulation of mRNA metabolic process	4.90289e-14	1.05692244761387e-11	25/143	197/7266	0.126903553299492	6.44812040751127	10768/4076/1994/2521/10949/3182/3184/3191/10657/202559/8570/23185/4858/9698/8241/64783/494115/27316/6294/26135/7536/79811/22938/10492/9967	25
pink	156	153	8	GO:0043484	regulation of RNA splicing	3.57386e-12	6.74119976021165e-10	19/143	127/7266	0.149606299212598	7.60167391663455	56943/2521/3188/92906/3191/10657/202559/4858/10084/8241/389677/64783/494115/27316/7536/22938/9967/284695/27332	19
pink	156	153	9	GO:0051253	negative regulation of RNA metabolic process	1.87811e-11	3.14897066968866e-09	33/143	448/7266	0.0736607142857143	3.74278846153846	1386/605/9774/57805/1385/1387/1994/221937/2521/10363/10949/3182/3184/3191/10657/23185/53615/9112/92140/4666/10499/4841/8241/27316/79595/84324/7536/6595/22938/10492/9967/23211/51123	33
pink	156	153	10	GO:0045934	negative regulation of nucleobase-containing compound metabolic process	7.5228e-11	1.13519049337285e-08	34/143	499/7266	0.0681362725450902	3.4620850091792	1386/605/9774/57805/1385/1387/1994/221937/2521/10363/10949/3182/3184/3191/10657/23185/53615/9112/92140/4666/10499/4841/8241/27316/79595/84324/7536/6595/22938/10492/9967/7158/23211/51123	34
pink	156	153	11	GO:0010608	post-transcriptional regulation of gene expression	8.9136e-11	1.222783696091e-08	27/143	321/7266	0.0841121495327103	4.27383831122149	103/6311/4076/1653/1656/1994/2521/10949/3184/10657/8570/23185/149986/9782/55421/9221/11051/9698/8241/84324/26135/6780/10492/6949/9967/7073/51123	27
pink	156	153	12	GO:0050684	regulation of mRNA processing	8.1791e-09	1.02852124638037e-06	14/143	101/7266	0.138613861386139	7.04313508273904	10768/3191/10657/202559/4858/8241/64783/494115/27316/6294/7536/79811/22938/9967	14
pink	156	153	13	GO:1902373	negative regulation of mRNA catabolic process	2.06237e-08	2.39393547075946e-06	9/143	36/7266	0.25	12.7027972027972	1994/2521/10949/3182/3184/23185/8241/10492/9967	9
pink	156	153	14	GO:1902369	negative regulation of RNA catabolic process	1.09884e-07	1.18438850301814e-05	9/143	43/7266	0.209302325581395	10.6348999837372	1994/2521/10949/3182/3184/23185/8241/10492/9967	9
pink	156	153	15	GO:1903312	negative regulation of mRNA metabolic process	1.24677e-07	1.25425528244435e-05	10/143	57/7266	0.175438596491228	8.91424365108576	1994/2521/10949/3182/3184/23185/8241/27316/10492/9967	10
pink	156	153	16	GO:0048255	mRNA stabilization	1.69491e-07	1.59850825693062e-05	8/143	33/7266	0.242424242424242	12.3178639542276	1994/2521/10949/3184/23185/8241/10492/9967	8
pink	156	153	17	GO:0061013	regulation of mRNA catabolic process	2.21383e-07	1.96510128836137e-05	13/143	111/7266	0.117117117117117	5.95085995085995	4076/1994/2521/10949/3182/3184/8570/23185/9698/8241/26135/10492/9967	13
pink	156	153	18	GO:0045892	negative regulation of DNA-templated transcription	3.85176e-07	3.22905948505183e-05	24/143	385/7266	0.0623376623376623	3.16745073108709	1386/605/9774/57805/1385/1387/221937/10363/3191/10657/53615/9112/92140/4666/10499/4841/8241/79595/84324/7536/6595/22938/23211/51123	24
pink	156	153	19	GO:0006974	DNA damage response	4.65671e-07	3.51348423708193e-05	24/143	389/7266	0.0616966580976864	3.1348805436209	1386/605/9774/259282/57805/988/1106/1387/1653/56943/23201/2521/84717/58493/9112/4841/23126/5929/6595/6604/22938/11198/7158/56897	24
pink	156	153	20	GO:1902679	negative regulation of RNA biosynthetic process	4.65671e-07	3.51348423708193e-05	24/143	389/7266	0.0616966580976864	3.1348805436209	1386/605/9774/57805/1385/1387/221937/10363/3191/10657/53615/9112/92140/4666/10499/4841/8241/79595/84324/7536/6595/22938/23211/51123	24
pink	156	153	21	GO:0043489	RNA stabilization	5.49361e-07	3.94755257090706e-05	8/143	38/7266	0.210526315789474	10.6970923813029	1994/2521/10949/3184/23185/8241/10492/9967	8
pink	156	153	22	GO:0000380	alternative mRNA splicing, via spliceosome	6.16724e-07	4.16006596461658e-05	9/143	52/7266	0.173076923076923	8.79424421732114	3191/10657/202559/4858/10084/64783/84991/27316/9967	9
pink	156	153	23	GO:0048024	regulation of mRNA splicing, via spliceosome	6.34072e-07	4.16006596461658e-05	11/143	84/7266	0.130952380952381	6.65384615384615	3191/10657/202559/4858/8241/64783/494115/27316/7536/22938/9967	11
pink	156	153	24	GO:0043488	regulation of mRNA stability	7.01309e-07	4.40948231925928e-05	12/143	103/7266	0.116504854368932	5.91975015275986	4076/1994/2521/10949/3184/8570/23185/9698/8241/26135/10492/9967	12
pink	156	153	25	GO:0006401	RNA catabolic process	7.33565e-07	4.42779664600222e-05	16/143	188/7266	0.0851063829787234	4.32435649456926	4076/1994/2521/10949/3182/3184/8570/23185/149986/9698/8241/26135/10492/9967/79002/23211	16
pink	156	153	26	GO:0043487	regulation of RNA stability	1.06282e-06	6.16842290812315e-05	12/143	107/7266	0.11214953271028	5.69845108162865	4076/1994/2521/10949/3184/8570/23185/9698/8241/26135/10492/9967	12
pink	156	153	27	GO:0141188	nucleic acid catabolic process	1.68033e-06	9.39116687218198e-05	16/143	200/7266	0.08	4.0648951048951	4076/1994/2521/10949/3182/3184/8570/23185/149986/9698/8241/26135/10492/9967/79002/23211	16
pink	156	153	28	GO:0006281	DNA repair	2.11745e-06	0.000114115622427053	18/143	254/7266	0.0708661417322835	3.60079290787952	605/259282/988/1387/1653/56943/23201/2521/84717/58493/9112/4841/23126/6595/6604/11198/7158/56897	18
pink	156	153	29	GO:0006402	mRNA catabolic process	3.39087e-06	0.000176442342325837	14/143	163/7266	0.0858895705521472	4.36415118623708	4076/1994/2521/10949/3182/3184/8570/23185/149986/9698/8241/26135/10492/9967	14
pink	156	153	30	GO:0035194	regulatory ncRNA-mediated post-transcriptional gene silencing	6.20209e-06	0.000311965000810506	7/143	37/7266	0.189189189189189	9.61292761292761	103/1656/1994/55421/9698/6780/7073	7
pink	156	153	31	GO:0000381	regulation of alternative mRNA splicing, via spliceosome	7.47851e-06	0.000364034545936257	7/143	38/7266	0.184210526315789	9.35995583364004	3191/10657/202559/4858/64783/27316/9967	7
pink	156	153	32	GO:0006403	RNA localization	8.6977e-06	0.000410150725444603	13/143	153/7266	0.0849673202614379	4.31729055258467	10189/6311/4076/26097/56943/10657/8570/55421/9972/129401/10762/84324/6780	13
pink	156	153	33	GO:0006325	chromatin organization	1.0219e-05	0.000467285494236006	23/143	432/7266	0.0532407407407407	2.70522533022533	1386/605/1106/26097/1387/56943/84717/50810/10363/53615/9112/5094/11168/5929/10432/64783/6294/6595/6604/11198/7158/112858/85453	23
pink	156	153	34	GO:0016441	post-transcriptional gene silencing	1.06903e-05	0.000474460755842753	7/143	40/7266	0.175	8.89195804195804	103/1656/1994/55421/9698/6780/7073	7
pink	156	153	35	GO:1903313	positive regulation of mRNA metabolic process	1.40347e-05	0.000605098208307593	10/143	94/7266	0.106382978723404	5.40544561821158	4076/1994/3184/8570/9698/494115/27316/22938/10492/9967	10
pink	156	153	36	GO:0006417	regulation of translation	1.50421e-05	0.000630513055822193	16/143	237/7266	0.0675105485232067	3.43029122775958	6311/4076/1653/1656/1994/3184/10657/23185/149986/9221/9698/84324/26135/10492/6949/51123	16
pink	156	153	37	GO:0031124	mRNA 3'-end processing	1.71093e-05	0.000697782421158012	6/143	29/7266	0.206896551724138	10.5126597540391	10768/79869/23283/1478/11051/55197	6
pink	156	153	38	GO:0006913	nucleocytoplasmic transport	2.38395e-05	0.000922405371311161	15/143	219/7266	0.0684931506849315	3.48021841172526	103/10768/10189/1386/26097/1994/56943/10657/55421/9972/129401/10762/8498/8241/84324	15
pink	156	153	39	GO:0051169	nuclear transport	2.38395e-05	0.000922405371311161	15/143	219/7266	0.0684931506849315	3.48021841172526	103/10768/10189/1386/26097/1994/56943/10657/55421/9972/129401/10762/8498/8241/84324	15
pink	156	153	40	GO:0050657	nucleic acid transport	2.52932e-05	0.000930912078822774	11/143	122/7266	0.0901639344262295	4.5813366960908	10189/6311/26097/56943/10657/8570/55421/9972/129401/10762/84324	11
pink	156	153	41	GO:0050658	RNA transport	2.52932e-05	0.000930912078822774	11/143	122/7266	0.0901639344262295	4.5813366960908	10189/6311/26097/56943/10657/8570/55421/9972/129401/10762/84324	11
pink	156	153	42	GO:0051168	nuclear export	2.73146e-05	0.000958552717362762	11/143	123/7266	0.0894308943089431	4.54409005628518	103/10768/10189/26097/56943/10657/55421/9972/8498/8241/84324	11
pink	156	153	43	GO:0051236	establishment of RNA localization	2.73146e-05	0.000958552717362762	11/143	123/7266	0.0894308943089431	4.54409005628518	10189/6311/26097/56943/10657/8570/55421/9972/129401/10762/84324	11
pink	156	153	44	GO:0045944	positive regulation of transcription by RNA polymerase II	3.08122e-05	0.00105671768313891	20/143	368/7266	0.0543478260869565	2.761477652782	1386/9774/988/51142/1385/1387/3184/4209/4666/10499/5093/23126/11168/10432/64783/27316/6595/22938/9967/7158	20
pink	156	153	45	GO:0010628	positive regulation of gene expression	3.60124e-05	0.00118819363088833	24/143	500/7266	0.048	2.43893706293706	103/84632/1386/1653/1994/283742/2521/10949/3182/3184/92906/10657/10542/23185/10084/5929/8241/10432/494115/27316/22938/10492/9967/7158	24
pink	156	153	46	GO:0000245	spliceosomal complex assembly	3.62206e-05	0.00118819363088833	8/143	65/7266	0.123076923076923	6.2536847767617	1653/11325/11168/7536/10992/6627/6631/10907	8
pink	156	153	47	GO:0006302	double-strand break repair	4.91619e-05	0.00157840976719156	11/143	131/7266	0.083969465648855	4.2665883734586	605/1387/1653/2521/84717/58493/9112/23126/6595/6604/7158	11
pink	156	153	48	GO:0070972	protein localization to endoplasmic reticulum	6.29883e-05	0.00198019388304519	7/143	52/7266	0.134615384615385	6.83996772458311	689/375056/4666/9919/6727/6730/6731	7
pink	156	153	49	GO:0070935	3'-UTR-mediated mRNA stabilization	0.000123518	0.00380385500311911	4/143	14/7266	0.285714285714286	14.5174825174825	1994/10949/23185/8241	4
pink	156	153	50	GO:0006259	DNA metabolic process	0.000130647	0.00384370842052807	20/143	408/7266	0.0490196078431373	2.49074454956808	605/259282/988/54921/1387/1653/56943/23201/2521/84717/3184/58493/9112/4841/23126/6595/6604/11198/7158/56897	20
pink	156	153	51	GO:0006282	regulation of DNA repair	0.000132454	0.00384370842052807	9/143	99/7266	0.0909090909090909	4.61919898283535	605/1387/56943/23201/2521/84717/6595/6604/7158	9
pink	156	153	52	GO:0051028	mRNA transport	0.000132454	0.00384370842052807	9/143	99/7266	0.0909090909090909	4.61919898283535	10189/26097/56943/8570/55421/9972/129401/10762/84324	9
pink	156	153	53	GO:1900368	regulation of post-transcriptional gene silencing by regulatory ncRNA	0.000165869	0.00472256483546145	4/143	15/7266	0.266666666666667	13.5496503496503	103/1994/9698/7073	4
pink	156	153	54	GO:0022618	protein-RNA complex assembly	0.00018852	0.00526809365172586	11/143	152/7266	0.0723684210526316	3.67712550607287	103/1653/11325/8666/9129/11168/7536/10992/6627/6631/10907	11
pink	156	153	55	GO:0000122	negative regulation of transcription by RNA polymerase II	0.000209043	0.00573539031997779	15/143	265/7266	0.0566037735849057	2.87610502704842	1386/1387/221937/10363/10657/53615/9112/92140/4666/10499/8241/79595/84324/6595/22938	15
pink	156	153	56	GO:0060147	regulation of post-transcriptional gene silencing	0.000217792	0.00576576111601787	4/143	16/7266	0.25	12.7027972027972	103/1994/9698/7073	4
pink	156	153	57	GO:0060966	regulation of gene silencing by regulatory ncRNA	0.000217792	0.00576576111601787	4/143	16/7266	0.25	12.7027972027972	103/1994/9698/7073	4
pink	156	153	58	GO:0034655	nucleobase-containing compound catabolic process	0.000242547	0.00631040109852186	17/143	330/7266	0.0515151515151515	2.61754609027336	4076/1994/221937/2521/10949/3182/3184/8570/23185/149986/9698/8241/26135/10492/9967/79002/23211	17
pink	156	153	59	GO:0015931	nucleobase-containing compound transport	0.000250491	0.00640661434375191	11/143	157/7266	0.0700636942675159	3.56001959823616	10189/6311/26097/56943/10657/8570/55421/9972/129401/10762/84324	11
pink	156	153	60	GO:0031047	regulatory ncRNA-mediated gene silencing	0.000264886	0.00655266791755259	7/143	65/7266	0.107692307692308	5.47197417966649	103/1656/1994/55421/9698/6780/7073	7
pink	156	153	61	GO:0045739	positive regulation of DNA repair	0.000264886	0.00655266791755259	7/143	65/7266	0.107692307692308	5.47197417966649	605/1387/23201/2521/84717/6595/6604	7
pink	156	153	62	GO:2000781	positive regulation of double-strand break repair	0.000289022	0.00696398324647256	6/143	47/7266	0.127659574468085	6.48653474185389	605/1387/2521/84717/6595/6604	6
pink	156	153	63	GO:2000779	regulation of double-strand break repair	0.000291503	0.00696398324647256	7/143	66/7266	0.106060606060606	5.38906547997457	605/1387/2521/84717/6595/6604/7158	7
pink	156	153	64	GO:0071826	protein-RNA complex organization	0.000295358	0.00696398324647256	11/143	160/7266	0.06875	3.49326923076923	103/1653/11325/8666/9129/11168/7536/10992/6627/6631/10907	11
pink	156	153	65	GO:2000036	regulation of stem cell population maintenance	0.000309648	0.00718860564935567	5/143	31/7266	0.161290322580645	8.19535303406271	605/1994/79595/6595/51123	5
pink	156	153	66	GO:0051054	positive regulation of DNA metabolic process	0.000389426	0.00890368554061238	10/143	139/7266	0.0719424460431655	3.65548120943804	605/54921/1387/23201/2521/84717/3184/6595/6604/7158	10
pink	156	153	67	GO:0006338	chromatin remodeling	0.000441426	0.00994196504682549	18/143	380/7266	0.0473684210526316	2.40684578579315	1386/605/1106/26097/1387/84717/50810/53615/9112/11168/5929/10432/64783/6595/6604/11198/112858/85453	18
pink	156	153	68	GO:0006405	RNA export from nucleus	0.000499857	0.0110924049512376	7/143	72/7266	0.0972222222222222	4.93997668997669	10189/26097/56943/10657/55421/9972/84324	7
pink	156	153	69	GO:0042789	mRNA transcription by RNA polymerase II	0.000663418	0.0145086576198386	4/143	21/7266	0.19047619047619	9.67832167832168	1386/1385/55421/10499	4
pink	156	153	70	GO:0033120	positive regulation of RNA splicing	0.000722552	0.0155761478651285	5/143	37/7266	0.135135135135135	6.86637686637687	92906/494115/27316/22938/9967	5
pink	156	153	71	GO:0006412	translation	0.000852326	0.0181149301158922	20/143	471/7266	0.0424628450106157	2.15758763529464	6311/4076/1653/1656/8666/1994/3184/10657/23185/149986/4666/9221/9698/6156/6204/84324/26135/10492/6949/51123	20
pink	156	153	72	GO:0031123	RNA 3'-end processing	0.000912479	0.0191240287223758	6/143	58/7266	0.103448275862069	5.25632987701953	10768/79869/23283/1478/11051/55197	6
pink	156	153	73	GO:0009299	mRNA transcription	0.000952005	0.0196791224620224	4/143	23/7266	0.173913043478261	8.8367284889024	1386/1385/55421/10499	4
pink	156	153	74	GO:0051052	regulation of DNA metabolic process	0.0011257	0.022955150515702	12/143	217/7266	0.0552995391705069	2.80983532596436	605/54921/1387/56943/23201/2521/84717/3184/6595/6604/7158/56897	12
pink	156	153	75	GO:0000724	double-strand break repair via homologous recombination	0.00129954	0.025851356445316	6/143	62/7266	0.0967741935483871	4.91721182043763	1387/2521/84717/58493/23126/7158	6
pink	156	153	76	GO:0045292	mRNA cis splicing, via spliceosome	0.00131912	0.025851356445316	4/143	25/7266	0.16	8.12979020979021	51503/11168/84991/6631	4
pink	156	153	77	GO:0048026	positive regulation of mRNA splicing, via spliceosome	0.00131912	0.025851356445316	4/143	25/7266	0.16	8.12979020979021	494115/27316/22938/9967	4
pink	156	153	78	GO:0000725	recombinational repair	0.00153481	0.0292805404988405	6/143	64/7266	0.09375	4.76354895104895	1387/2521/84717/58493/23126/7158	6
pink	156	153	79	GO:0061157	mRNA destabilization	0.00153481	0.0292805404988405	6/143	64/7266	0.09375	4.76354895104895	4076/1994/3184/8570/9698/10492	6
pink	156	153	80	GO:0007623	circadian rhythm	0.00155231	0.0292805404988405	7/143	87/7266	0.0804597701149425	4.08825657101519	57805/1385/3184/9112/10499/4841/9967	7
pink	156	153	81	GO:0050779	RNA destabilization	0.00166395	0.030998780351892	6/143	65/7266	0.0923076923076923	4.69026358257128	4076/1994/3184/8570/9698/10492	6
pink	156	153	82	GO:0006614	SRP-dependent cotranslational protein targeting to membrane	0.00184719	0.033992749622028	3/143	13/7266	0.230769230769231	11.7256589564282	6727/6730/6731	3
pink	156	153	83	GO:0009895	negative regulation of catabolic process	0.00196625	0.0357479307288514	11/143	201/7266	0.054726368159204	2.78071182548795	57805/1994/221937/2521/10949/3182/3184/23185/8241/10492/9967	11
pink	156	153	84	GO:0050685	positive regulation of mRNA processing	0.00203969	0.0366414875708587	4/143	28/7266	0.142857142857143	7.25874125874126	494115/27316/22938/9967	4
pink	156	153	85	GO:0061014	positive regulation of mRNA catabolic process	0.00210128	0.037303979786247	6/143	68/7266	0.0882352941176471	4.48334018922254	4076/1994/3184/8570/9698/10492	6
pink	156	153	86	GO:0060964	regulation of miRNA-mediated gene silencing	0.00231728	0.0406601584361836	3/143	14/7266	0.214285714285714	10.8881118881119	1994/9698/7073	3
pink	156	153	87	GO:0048863	stem cell differentiation	0.00257716	0.043913713471238	7/143	95/7266	0.0736842105263158	3.74398233345602	1106/53615/9112/9221/11051/9698/6949	7
pink	156	153	88	GO:0019827	stem cell population maintenance	0.00262039	0.043913713471238	6/143	71/7266	0.0845070422535211	4.29390327981877	605/1656/1994/79595/6595/51123	6
pink	156	153	89	GO:0098727	maintenance of cell number	0.00262039	0.043913713471238	6/143	71/7266	0.0845070422535211	4.29390327981877	605/1656/1994/79595/6595/51123	6
pink	156	153	90	GO:0034063	stress granule assembly	0.00264821	0.043913713471238	4/143	30/7266	0.133333333333333	6.77482517482517	6311/4076/1656/23215	4
pink	156	153	91	GO:0035195	miRNA-mediated post-transcriptional gene silencing	0.00264821	0.043913713471238	4/143	30/7266	0.133333333333333	6.77482517482517	1656/1994/9698/7073	4
magenta	108	102	1	GO:0044282	small molecule catabolic process	2.44643e-06	0.00467022600441048	14/98	233/7266	0.0600858369098712	4.4549356223176	30/128/57016/874/51084/2098/3030/3032/414328/10994/23475/64080/113675/7263	14
magenta	108	102	2	GO:0006081	cellular aldehyde metabolic process	2.40783e-05	0.0229827355559911	6/98	44/7266	0.136363636363636	10.1103896103896	128/8574/22977/2098/2739/55163	6
purple	92	92	1	GO:0030198	extracellular matrix organization	3.18315e-31	1.75710151642877e-28	29/91	115/7266	0.252173913043478	20.1351170568562	25890/165/857/858/1301/1303/7373/80781/1277/1278/1280/1281/1282/1284/1286/1289/1290/1291/2331/3912/3913/3915/4060/4629/4811/22795/7045/7148/64856	29
purple	92	92	2	GO:0043062	extracellular structure organization	3.18315e-31	1.75710151642877e-28	29/91	115/7266	0.252173913043478	20.1351170568562	25890/165/857/858/1301/1303/7373/80781/1277/1278/1280/1281/1282/1284/1286/1289/1290/1291/2331/3912/3913/3915/4060/4629/4811/22795/7045/7148/64856	29
purple	92	92	3	GO:0045229	external encapsulating structure organization	3.18315e-31	1.75710151642877e-28	29/91	115/7266	0.252173913043478	20.1351170568562	25890/165/857/858/1301/1303/7373/80781/1277/1278/1280/1281/1282/1284/1286/1289/1290/1291/2331/3912/3913/3915/4060/4629/4811/22795/7045/7148/64856	29
purple	92	92	4	GO:0030199	collagen fibril organization	7.60312e-21	3.14769192988541e-18	15/91	33/7266	0.454545454545455	36.2937062937063	165/1301/1303/7373/80781/1277/1278/1280/1281/1289/1290/1291/2331/4060/7148	15
purple	92	92	5	GO:0072359	circulatory system development	2.5453e-14	8.43003034313055e-12	30/91	473/7266	0.0634249471458774	5.0642380874939	800/857/1003/1301/7373/80781/1277/1278/1280/1281/1282/1284/1289/1291/1634/1829/1832/2200/2316/2335/3339/4240/79812/4629/4627/9124/9260/5318/7045/7052	30
purple	92	92	6	GO:0071711	basement membrane organization	9.72749e-14	2.4246493302009e-11	10/91	24/7266	0.416666666666667	33.2692307692308	857/858/1281/1282/1291/3912/3913/3915/4811/22795	10
purple	92	92	7	GO:0061061	muscle structure development	1.02491e-13	2.4246493302009e-11	24/91	298/7266	0.0805369127516778	6.43056272586474	857/858/1301/7373/1281/1291/1293/1832/30846/2275/3911/3912/3913/3915/25802/4629/4627/10398/4811/9124/9260/5239/5318/6876	24
purple	92	92	8	GO:0048646	anatomical structure formation involved in morphogenesis	2.74487e-13	5.68188987756533e-11	29/91	480/7266	0.0604166666666667	4.82403846153846	800/857/1003/1301/1303/80781/1277/1280/1281/1282/1284/1289/1290/1291/1634/30846/2316/2335/3339/3912/25802/4240/79812/4629/4627/10398/5239/7045/7052	29
purple	92	92	9	GO:0007492	endoderm development	1.11537e-11	2.05228659701048e-09	10/91	36/7266	0.277777777777778	22.1794871794872	1301/1303/1284/1289/1290/1291/2335/3912/3915/4627	10
purple	92	92	10	GO:0035987	endodermal cell differentiation	1.3297e-11	2.20198465929554e-09	9/91	26/7266	0.346153846153846	27.6390532544379	1301/1303/1284/1289/1290/1291/2335/3912/4627	9
purple	92	92	11	GO:0001706	endoderm formation	1.97426e-11	2.97216009832209e-09	9/91	27/7266	0.333333333333333	26.6153846153846	1301/1303/1284/1289/1290/1291/2335/3912/4627	9
purple	92	92	12	GO:0001501	skeletal system development	5.55853e-11	7.67076935155629e-09	16/91	155/7266	0.103225806451613	8.24218362282878	633/1301/80781/1277/1278/1280/1281/1290/1291/2200/2487/3911/4969/5549/7045/7052	16
purple	92	92	13	GO:0001568	blood vessel development	3.29717e-09	4.20009008417025e-07	19/91	299/7266	0.0635451505016722	5.07383586313352	800/857/1003/80781/1277/1278/1281/1282/1284/1289/1634/2316/2335/3339/4240/79812/4627/7045/7052	19
purple	92	92	14	GO:0001704	formation of primary germ layer	3.82128e-09	4.52002834235044e-07	9/91	46/7266	0.195652173913043	15.6220735785953	1301/1303/1284/1289/1290/1291/2335/3912/4627	9
purple	92	92	15	GO:0001944	vasculature development	7.42587e-09	8.19816223352071e-07	19/91	314/7266	0.0605095541401274	4.83145516903479	800/857/1003/80781/1277/1278/1281/1282/1284/1289/1634/2316/2335/3339/4240/79812/4627/7045/7052	19
purple	92	92	16	GO:0007229	integrin-mediated signaling pathway	7.92813e-09	8.20561205604637e-07	10/91	67/7266	0.149253731343284	11.9173363949483	1281/2316/2335/3672/3911/3912/3913/3915/4627/4811	10
purple	92	92	17	GO:0009887	animal organ morphogenesis	9.14746e-09	8.91070595600355e-07	19/91	318/7266	0.059748427672956	4.77068214804064	857/1301/80781/1277/1278/1280/1281/1289/1290/1291/1634/1832/2200/2316/2487/3911/3912/5318/7052	19
purple	92	92	18	GO:0051216	cartilage development	1.20012e-08	1.10410959550567e-06	9/91	52/7266	0.173076923076923	13.8195266272189	633/1301/1277/1280/1281/1291/2487/4969/7045	9
purple	92	92	19	GO:0031589	cell-substrate adhesion	2.17313e-08	1.89405869663005e-06	15/91	201/7266	0.0746268656716418	5.95866819747417	25890/4059/1277/1281/2316/2335/3672/3911/3912/3915/10894/4811/22795/5318/7148	15
purple	92	92	20	GO:0003012	muscle system process	3.67774e-08	3.04517162981385e-06	15/91	209/7266	0.0717703349282297	5.73058520426941	800/857/1193/1264/7373/1291/1829/1832/2316/25802/4629/10398/26509/5318/7169	15
purple	92	92	21	GO:1903053	regulation of extracellular matrix organization	4.77453e-08	3.76505838295551e-06	7/91	29/7266	0.241379310344828	19.2732095490716	165/1291/3912/3913/3915/4811/7148	7
purple	92	92	22	GO:0061448	connective tissue development	5.86671e-08	4.41603329197029e-06	10/91	82/7266	0.121951219512195	9.73733583489681	633/1301/1277/1280/1281/1289/1291/2487/4969/7045	10
purple	92	92	23	GO:0035295	tube development	7.28572e-08	5.24571730120547e-06	21/91	441/7266	0.0476190476190476	3.8021978021978	800/857/1003/80781/1280/1281/1282/1284/1291/1634/2200/2316/2335/3339/3911/4240/79812/4627/5919/7045/7052	21
purple	92	92	24	GO:0006936	muscle contraction	1.1801e-07	7.86782063057068e-06	13/91	166/7266	0.0783132530120482	6.25301204819277	800/857/1193/1264/1829/1832/2316/25802/4629/10398/26509/5318/7169	13
purple	92	92	25	GO:0048514	blood vessel morphogenesis	1.18777e-07	7.86782063057068e-06	16/91	262/7266	0.0610687022900763	4.8761009982384	800/857/1003/80781/1281/1282/1284/1634/2316/2335/3339/4240/79812/4627/7045/7052	16
purple	92	92	26	GO:0048598	embryonic morphogenesis	1.41409e-07	9.0066356889537e-06	14/91	199/7266	0.0703517587939698	5.61731735601082	1301/1303/1280/1284/1289/1290/1291/2200/2335/2487/3911/3912/4627/7041	14
purple	92	92	27	GO:0001525	angiogenesis	1.47213e-07	9.02907010796572e-06	15/91	232/7266	0.0646551724137931	5.16246684350133	800/857/1003/80781/1282/1284/1634/2316/2335/3339/4240/79812/4627/7045/7052	15
purple	92	92	28	GO:0018149	peptide cross-linking	2.03884e-07	1.20582630309644e-05	5/91	12/7266	0.416666666666667	33.2692307692308	1281/1832/2162/2335/7052	5
purple	92	92	29	GO:0007507	heart development	2.84513e-07	1.62466576545234e-05	15/91	244/7266	0.0614754098360656	4.90857503152585	1301/7373/1280/1281/1289/1291/1829/1832/2200/2316/2335/4629/9124/9260/5318	15
purple	92	92	30	GO:2001044	regulation of integrin-mediated signaling pathway	3.28045e-07	1.81080716428812e-05	5/91	13/7266	0.384615384615385	30.7100591715976	2316/3912/3913/3915/4811	5
purple	92	92	31	GO:0042692	muscle cell differentiation	3.93331e-07	2.101146532291e-05	13/91	184/7266	0.0706521739130435	5.64130434782609	858/7373/1291/30846/3912/3913/3915/25802/4629/4627/10398/4811/5239	13
purple	92	92	32	GO:0007369	gastrulation	4.5594e-07	2.35948904785045e-05	9/91	78/7266	0.115384615384615	9.21301775147929	1301/1303/1284/1289/1290/1291/2335/3912/4627	9
purple	92	92	33	GO:0007517	muscle organ development	5.96529e-07	2.99348859418055e-05	11/91	131/7266	0.083969465648855	6.7046388725778	857/858/1301/1281/1291/1293/1832/2275/3911/5318/6876	11
purple	92	92	34	GO:0007601	visual perception	7.58801e-07	3.59021250914706e-05	8/91	61/7266	0.131147540983607	10.4716267339218	1301/80781/1277/1280/3913/10319/4060/7045	8
purple	92	92	35	GO:0050953	sensory perception of light stimulus	7.58801e-07	3.59021250914706e-05	8/91	61/7266	0.131147540983607	10.4716267339218	1301/80781/1277/1280/3913/10319/4060/7045	8
purple	92	92	36	GO:0009790	embryo development	8.45497e-07	3.88928649008616e-05	19/91	423/7266	0.0449172576832151	3.58647026732133	1301/1303/80781/1277/1280/1281/1284/1289/1290/1291/2200/2335/2487/3910/3911/3912/4627/5919/7041	19
purple	92	92	37	GO:0035239	tube morphogenesis	9.45246e-07	4.23061451005095e-05	17/91	344/7266	0.0494186046511628	3.945885509839	800/857/1003/80781/1281/1282/1284/1634/2316/2335/3339/3911/4240/79812/4627/7045/7052	17
purple	92	92	38	GO:0071560	cellular response to transforming growth factor beta stimulus	1.34534e-06	5.86286771824917e-05	10/91	114/7266	0.087719298245614	7.00404858299595	857/858/1003/1277/1278/1281/1284/2200/2331/7041	10
purple	92	92	39	GO:0071559	response to transforming growth factor beta	1.70986e-06	7.26033923423433e-05	10/91	117/7266	0.0854700854700855	6.82445759368836	857/858/1003/1277/1278/1281/1284/2200/2331/7041	10
purple	92	92	40	GO:0060348	bone development	1.77334e-06	7.34161647350304e-05	8/91	68/7266	0.117647058823529	9.39366515837104	633/1277/1280/1281/1291/2200/4969/7052	8
purple	92	92	41	GO:0007009	plasma membrane organization	2.94179e-06	0.000118819678745937	9/91	97/7266	0.0927835051546392	7.40840602696273	857/858/8436/1289/1291/30846/2350/4627/26509	9
purple	92	92	42	GO:0110011	regulation of basement membrane organization	4.56538e-06	0.000180006356033546	4/91	10/7266	0.4	31.9384615384615	3912/3913/3915/4811	4
purple	92	92	43	GO:0003229	ventricular cardiac muscle tissue development	4.79185e-06	0.000184541937869459	5/91	21/7266	0.238095238095238	19.010989010989	1301/7373/1829/1832/5318	5
purple	92	92	44	GO:0009611	response to wounding	6.55545e-06	0.00024672331161177	15/91	313/7266	0.0479233226837061	3.82649299582207	857/1265/1281/1289/1291/1832/2162/2316/2335/3913/10894/4627/10627/10398/26509	15
purple	92	92	45	GO:0071363	cellular response to growth factor stimulus	7.08367e-06	0.000260678980471805	15/91	315/7266	0.0476190476190476	3.8021978021978	857/858/1003/1277/1278/1280/1281/1284/1634/2200/2331/79812/4641/7041/7148	15
purple	92	92	46	GO:0007167	enzyme-linked receptor protein signaling pathway	7.39656e-06	0.000266276196899807	18/91	444/7266	0.0405405405405405	3.23700623700624	857/858/1003/1277/1278/1281/1282/1284/1291/1634/2200/2331/3672/79812/4641/5919/7041/7148	18
purple	92	92	47	GO:0085029	extracellular matrix assembly	7.76857e-06	0.000273718271915569	5/91	23/7266	0.217391304347826	17.3578595317726	1278/1281/1291/4629/7148	5
purple	92	92	48	GO:0060429	epithelium development	8.12225e-06	0.000278357132866473	18/91	447/7266	0.0402684563758389	3.21528136293237	857/1003/1066/80781/1280/1282/1289/1291/1832/2316/2487/25959/3911/3913/79812/6876/7041/7052	18
purple	92	92	49	GO:0060537	muscle tissue development	8.23641e-06	0.000278357132866473	11/91	171/7266	0.064327485380117	5.13630229419703	857/858/1301/7373/1281/1291/1829/1832/4629/5239/5318	11
purple	92	92	50	GO:0098911	regulation of ventricular cardiac muscle cell action potential	1.05564e-05	0.000349626335384372	4/91	12/7266	0.333333333333333	26.6153846153846	857/1829/1832/5318	4
purple	92	92	51	GO:0070848	response to growth factor	1.24197e-05	0.000403276242940227	15/91	330/7266	0.0454545454545455	3.62937062937063	857/858/1003/1277/1278/1280/1281/1284/1634/2200/2331/79812/4641/7041/7148	15
purple	92	92	52	GO:0008285	negative regulation of cell population proliferation	1.32209e-05	0.000421035291367074	14/91	291/7266	0.0481099656357388	3.84139571768438	857/858/1003/1264/80781/2487/3339/3672/25959/79812/4969/8406/26136/7041	14
purple	92	92	53	GO:0030155	regulation of cell adhesion	1.55877e-05	0.000487040815482927	16/91	379/7266	0.0422163588390501	3.37081388268723	25890/857/1277/2316/2335/3339/3910/3911/3912/3913/3915/4811/5318/7045/7052/7148	16
purple	92	92	54	GO:0030036	actin cytoskeleton organization	1.8701e-05	0.000573496622620867	18/91	475/7266	0.0378947368421053	3.02574898785425	800/112464/1264/1265/30846/2275/2316/25959/25802/4629/4627/10398/4641/9124/9260/5239/7148/7169	18
purple	92	92	55	GO:0034109	homotypic cell-cell adhesion	1.99564e-05	0.000600868200945584	7/91	68/7266	0.102941176470588	8.21945701357466	1829/1832/2316/4627/10627/10398/5318	7
purple	92	92	56	GO:0048729	tissue morphogenesis	2.1053e-05	0.000622567270004379	12/91	225/7266	0.0533333333333333	4.25846153846154	1301/1281/1282/1289/1832/2316/2487/3911/79812/5318/7041/7052	12
purple	92	92	57	GO:0043588	skin development	2.77955e-05	0.000807533463162327	8/91	98/7266	0.0816326530612245	6.51805337519623	1277/1278/1281/1289/1290/1291/1832/3911	8
purple	92	92	58	GO:0042060	wound healing	3.11035e-05	0.000877051256877346	12/91	234/7266	0.0512820512820513	4.09467455621302	857/1265/1281/1289/1832/2162/2316/2335/4627/10627/10398/26509	12
purple	92	92	59	GO:0014706	striated muscle tissue development	3.12476e-05	0.000877051256877346	10/91	162/7266	0.0617283950617284	4.92877492877493	857/858/1301/7373/1291/1829/1832/4629/5239/5318	10
purple	92	92	60	GO:0006937	regulation of muscle contraction	3.48577e-05	0.000946301501027387	7/91	74/7266	0.0945945945945946	7.55301455301455	857/1193/1264/1829/1832/10398/5318	7
purple	92	92	61	GO:0055002	striated muscle cell development	3.48577e-05	0.000946301501027387	7/91	74/7266	0.0945945945945946	7.55301455301455	858/7373/1291/25802/4629/10398/5239	7
purple	92	92	62	GO:0051146	striated muscle cell differentiation	3.65034e-05	0.000974993323744546	9/91	132/7266	0.0681818181818182	5.44405594405594	858/7373/1291/30846/25802/4629/4627/10398/5239	9
purple	92	92	63	GO:0030855	epithelial cell differentiation	4.51016e-05	0.00118552721100419	12/91	243/7266	0.0493827160493827	3.94301994301994	857/1003/1066/80781/1282/1291/1832/2316/2487/3913/6876/7041	12
purple	92	92	64	GO:0071230	cellular response to amino acid stimulus	4.67537e-05	0.00120975217085844	6/91	53/7266	0.113207547169811	9.03918722786647	1277/1278/1281/1282/1290/1291	6
purple	92	92	65	GO:0030048	actin filament-based movement	4.91394e-05	0.00125192153809619	7/91	78/7266	0.0897435897435897	7.16568047337278	857/1829/1832/2316/4627/4641/5318	7
purple	92	92	66	GO:0086065	cell communication involved in cardiac conduction	5.76261e-05	0.00143022083866215	5/91	34/7266	0.147058823529412	11.7420814479638	857/1829/1832/2316/5318	5
purple	92	92	67	GO:0071229	cellular response to acid chemical	5.78652e-05	0.00143022083866215	6/91	55/7266	0.109090909090909	8.71048951048951	1277/1278/1281/1282/1290/1291	6
purple	92	92	68	GO:0098900	regulation of action potential	6.65703e-05	0.00162118353080339	5/91	35/7266	0.142857142857143	11.4065934065934	857/1829/1832/2316/5318	5
purple	92	92	69	GO:0001101	response to acid chemical	6.79028e-05	0.00162966791389571	7/91	82/7266	0.0853658536585366	6.81613508442777	80781/1277/1278/1281/1282/1290/1291	7
purple	92	92	70	GO:0030334	regulation of cell migration	7.58942e-05	0.00177761833023636	17/91	479/7266	0.0354906054279749	2.83378834109523	857/1003/1265/1277/1281/1634/2316/2335/3910/3911/3912/10894/79812/4641/91624/5919/7148	17
purple	92	92	71	GO:0086002	cardiac muscle cell action potential involved in contraction	7.65485e-05	0.00177761833023636	5/91	36/7266	0.138888888888889	11.0897435897436	857/1829/1832/2316/5318	5
purple	92	92	72	GO:0060415	muscle tissue morphogenesis	7.72878e-05	0.00177761833023636	4/91	19/7266	0.210526315789474	16.8097165991903	1301/1281/1832/5318	4
purple	92	92	73	GO:0048644	muscle organ morphogenesis	9.56879e-05	0.00214133966802494	4/91	20/7266	0.2	15.9692307692308	1301/1281/1832/5318	4
purple	92	92	74	GO:0098901	regulation of cardiac muscle cell action potential	9.56879e-05	0.00214133966802494	4/91	20/7266	0.2	15.9692307692308	857/1829/1832/5318	4
purple	92	92	75	GO:0055001	muscle cell development	9.92112e-05	0.00219058228606199	7/91	87/7266	0.0804597701149425	6.42440318302387	858/7373/1291/25802/4629/10398/5239	7
purple	92	92	76	GO:0032963	collagen metabolic process	0.000128441	0.00279867074409591	5/91	40/7266	0.125	9.98076923076923	1277/1278/1289/1291/7148	5
purple	92	92	77	GO:0007179	transforming growth factor beta receptor signaling pathway	0.000131966	0.00283812719756974	7/91	91/7266	0.0769230769230769	6.14201183431953	858/1003/1278/1281/2200/2331/7041	7
purple	92	92	78	GO:0086004	regulation of cardiac muscle cell contraction	0.000141727	0.00297089354331989	4/91	22/7266	0.181818181818182	14.5174825174825	857/1829/1832/5318	4
purple	92	92	79	GO:0086005	ventricular cardiac muscle cell action potential	0.000141727	0.00297089354331989	4/91	22/7266	0.181818181818182	14.5174825174825	857/1829/1832/5318	4
purple	92	92	80	GO:0055117	regulation of cardiac muscle contraction	0.000144846	0.00299830731381894	5/91	41/7266	0.121951219512195	9.73733583489681	857/1193/1829/1832/5318	5
purple	92	92	81	GO:1903115	regulation of actin filament-based movement	0.000169929	0.00347410950818201	4/91	23/7266	0.173913043478261	13.8862876254181	857/1829/1832/5318	4
purple	92	92	82	GO:0090287	regulation of cellular response to growth factor stimulus	0.000176143	0.00355722160679751	8/91	127/7266	0.062992125984252	5.02967898243489	857/858/1003/1634/2200/79812/7041/7148	8
purple	92	92	83	GO:0031032	actomyosin structure organization	0.000185981	0.00371064846742301	8/91	128/7266	0.0625	4.99038461538461	1264/1265/25802/4629/4627/10398/9124/5239	8
purple	92	92	84	GO:0034446	substrate adhesion-dependent cell spreading	0.000191774	0.00378068678971927	6/91	68/7266	0.0882352941176471	7.04524886877828	2316/2335/3911/3912/3915/5318	6
purple	92	92	85	GO:0044857	plasma membrane raft organization	0.000214012	0.00416946263691039	3/91	10/7266	0.3	23.9538461538462	857/858/1291	3
purple	92	92	86	GO:0007160	cell-matrix adhesion	0.000218246	0.00420250111740926	8/91	131/7266	0.0610687022900763	4.8761009982384	4059/1281/2335/3672/10894/4811/22795/7148	8
purple	92	92	87	GO:0086091	regulation of heart rate by cardiac conduction	0.000238152	0.00453310029935045	4/91	25/7266	0.16	12.7753846153846	857/1829/1832/5318	4
purple	92	92	88	GO:0141091	transforming growth factor beta receptor superfamily signaling pathway	0.000242209	0.00455793359936261	8/91	133/7266	0.0601503759398496	4.80277617119722	857/858/1003/1278/1281/2200/2331/7041	8
purple	92	92	89	GO:0048762	mesenchymal cell differentiation	0.000286086	0.00532313172048592	7/91	103/7266	0.0679611650485437	5.42643764002987	1277/2316/2335/2487/3911/7041/7148	7
purple	92	92	90	GO:0001765	membrane raft assembly	0.000291602	0.00536548236195545	3/91	11/7266	0.272727272727273	21.7762237762238	857/858/1291	3
purple	92	92	91	GO:0060048	cardiac muscle contraction	0.000305648	0.00556039769215538	6/91	74/7266	0.0810810810810811	6.47401247401247	857/1193/1829/1832/2316/5318	6
purple	92	92	92	GO:0006942	regulation of striated muscle contraction	0.000308911	0.00556039769215538	5/91	48/7266	0.104166666666667	8.31730769230769	857/1193/1829/1832/5318	5
purple	92	92	93	GO:0007600	sensory perception	0.000361745	0.00644139804046647	9/91	178/7266	0.050561797752809	4.0371650821089	1301/80781/1277/1280/1291/3913/10319/4060/7045	9
purple	92	92	94	GO:0048705	skeletal system morphogenesis	0.000374789	0.00651051814127463	5/91	50/7266	0.1	7.98461538461538	1301/1277/1280/1281/3911	5
purple	92	92	95	GO:0086003	cardiac muscle cell contraction	0.000374789	0.00651051814127463	5/91	50/7266	0.1	7.98461538461538	857/1829/1832/2316/5318	5
purple	92	92	96	GO:0090257	regulation of muscle system process	0.000382744	0.00651051814127463	7/91	108/7266	0.0648148148148148	5.17521367521367	857/1193/1264/1829/1832/10398/5318	7
purple	92	92	97	GO:0055010	ventricular cardiac muscle tissue morphogenesis	0.000385284	0.00651051814127463	3/91	12/7266	0.25	19.9615384615385	1301/1832/5318	3
purple	92	92	98	GO:0071295	cellular response to vitamin	0.000385284	0.00651051814127463	3/91	12/7266	0.25	19.9615384615385	1277/2350/25959	3
purple	92	92	99	GO:0086001	cardiac muscle cell action potential	0.00041146	0.00686891200992308	5/91	51/7266	0.0980392156862745	7.82805429864253	857/1829/1832/2316/5318	5
purple	92	92	100	GO:0007178	cell surface receptor protein serine/threonine kinase signaling pathway	0.000415783	0.00686891200992308	8/91	144/7266	0.0555555555555556	4.43589743589744	857/858/1003/1278/1281/2200/2331/7041	8
greenyellow	83	80	NA	NA	NA	NA	NA	NA	NA	NA	NA	NA	NA
tan	53	54	1	GO:0006959	humoral immune response	1.17089e-20	1.15215600823943e-17	17/53	88/7266	0.193181818181818	26.4841337907376	2/715/716/718/722/727/729/731/735/629/3075/2147/2243/2244/3263/3827/710	17
tan	53	54	2	GO:0006956	complement activation	2.91024e-18	1.43183825022151e-15	12/53	34/7266	0.352941176470588	48.3862375138735	2/715/716/718/722/727/729/731/735/629/3075/710	12
tan	53	54	3	GO:0002455	humoral immune response mediated by circulating immunoglobulin	4.68091e-15	1.53533736079476e-12	10/53	30/7266	0.333333333333333	45.6981132075472	715/716/718/722/727/729/731/735/3263/710	10
tan	53	54	4	GO:0030193	regulation of blood coagulation	5.22511e-14	1.02830234933142e-11	10/53	37/7266	0.27027027027027	37.0525242223355	350/2147/2243/2244/2266/3827/5340/5627/462/710	10
tan	53	54	5	GO:1900046	regulation of hemostasis	5.22511e-14	1.02830234933142e-11	10/53	37/7266	0.27027027027027	37.0525242223355	350/2147/2243/2244/2266/3827/5340/5627/462/710	10
tan	53	54	6	GO:0050818	regulation of coagulation	7.05294e-14	1.14573202452638e-11	10/53	38/7266	0.263157894736842	36.077457795432	350/2147/2243/2244/2266/3827/5340/5627/462/710	10
tan	53	54	7	GO:0006958	complement activation, classical pathway	8.15053e-14	1.14573202452638e-11	9/53	26/7266	0.346153846153846	47.455732946299	715/716/718/722/727/729/731/735/710	9
tan	53	54	8	GO:0042730	fibrinolysis	1.06808e-13	1.19644625152428e-11	8/53	17/7266	0.470588235294118	64.5149833518313	350/2147/2243/2244/2266/5340/5627/710	8
tan	53	54	9	GO:0030195	negative regulation of blood coagulation	1.2159e-13	1.19644625152428e-11	9/53	27/7266	0.333333333333333	45.6981132075472	350/2147/2243/2244/2266/3827/5340/5627/710	9
tan	53	54	10	GO:1900047	negative regulation of hemostasis	1.2159e-13	1.19644625152428e-11	9/53	27/7266	0.333333333333333	45.6981132075472	350/2147/2243/2244/2266/3827/5340/5627/710	9
tan	53	54	11	GO:0050819	negative regulation of coagulation	1.78206e-13	1.59413690669452e-11	9/53	28/7266	0.321428571428571	44.0660377358491	350/2147/2243/2244/2266/3827/5340/5627/710	9
tan	53	54	12	GO:0007596	blood coagulation	2.79656e-13	2.11677742408821e-11	14/53	132/7266	0.106060606060606	14.5403087478559	350/2147/2243/2244/2266/3043/3827/5340/5627/5265/462/3053/710/6521	14
tan	53	54	13	GO:0050817	coagulation	2.79656e-13	2.11677742408821e-11	14/53	132/7266	0.106060606060606	14.5403087478559	350/2147/2243/2244/2266/3043/3827/5340/5627/5265/462/3053/710/6521	14
tan	53	54	14	GO:0007599	hemostasis	3.10968e-13	2.18565796319398e-11	14/53	133/7266	0.105263157894737	14.4309831181728	350/2147/2243/2244/2266/3043/3827/5340/5627/5265/462/3053/710/6521	14
tan	53	54	15	GO:0061045	negative regulation of wound healing	5.14776e-12	3.37693344620842e-10	9/53	39/7266	0.230769230769231	31.6371552975327	350/2147/2243/2244/2266/3827/5340/5627/710	9
tan	53	54	16	GO:0050878	regulation of body fluid levels	2.56111e-11	1.57508305507031e-09	14/53	183/7266	0.0765027322404372	10.4880915558305	350/2147/2243/2244/2266/3043/3827/5340/5627/5265/462/3053/710/6521	14
tan	53	54	17	GO:0061041	regulation of wound healing	3.16177e-11	1.83010726297479e-09	10/53	67/7266	0.149253731343284	20.4618417347226	350/2147/2243/2244/2266/3827/5340/5627/462/710	10
tan	53	54	18	GO:0042060	wound healing	5.59548e-11	3.05885982921959e-09	15/53	234/7266	0.0641025641025641	8.78809869375907	350/2147/2243/2244/2266/3043/3827/116844/5340/5627/5265/462/3053/710/6521	15
tan	53	54	19	GO:0016064	immunoglobulin mediated immune response	6.65332e-11	3.27343542229239e-09	10/53	72/7266	0.138888888888889	19.0408805031447	715/716/718/722/727/729/731/735/3263/710	10
tan	53	54	20	GO:0019724	B cell mediated immunity	6.65332e-11	3.27343542229239e-09	10/53	72/7266	0.138888888888889	19.0408805031447	715/716/718/722/727/729/731/735/3263/710	10
tan	53	54	21	GO:0015669	gas transport	1.0059e-10	4.71334371278959e-09	6/53	12/7266	0.5	68.5471698113208	669/3039/3043/3045/3049/6005	6
tan	53	54	22	GO:0006953	acute-phase response	1.14327e-10	5.11353024324256e-09	7/53	22/7266	0.318181818181818	43.6209262435678	2/2147/3700/5004/5005/5265/12	7
tan	53	54	23	GO:1903035	negative regulation of response to wounding	1.41477e-10	6.0527397855702e-09	9/53	55/7266	0.163636363636364	22.4336192109777	350/2147/2243/2244/2266/3827/5340/5627/710	9
tan	53	54	24	GO:0002526	acute inflammatory response	2.97515e-10	1.21981224938376e-08	8/53	40/7266	0.2	27.4188679245283	2/718/2147/3700/5004/5005/5265/12	8
tan	53	54	25	GO:0002920	regulation of humoral immune response	3.23298e-10	1.27250184799924e-08	6/53	14/7266	0.428571428571429	58.7547169811321	2/718/722/3075/3263/710	6
tan	53	54	26	GO:1903034	regulation of response to wounding	1.10653e-09	4.18777299130024e-08	10/53	95/7266	0.105263157894737	14.4309831181728	350/2147/2243/2244/2266/3827/5340/5627/462/710	10
tan	53	54	27	GO:0009611	response to wounding	3.31093e-09	1.18224359191568e-07	15/53	313/7266	0.0479233226837061	6.57001627584544	350/2147/2243/2244/2266/3043/3827/116844/5340/5627/5265/462/3053/710/6521	15
tan	53	54	28	GO:0002250	adaptive immune response	3.36411e-09	1.18224359191568e-07	12/53	177/7266	0.0677966101694915	9.2945314998401	715/716/718/722/727/729/731/735/2243/2244/3263/710	12
tan	53	54	29	GO:0002252	immune effector process	3.87663e-09	1.31538095474397e-07	14/53	267/7266	0.052434456928839	7.18846724613102	2/715/716/718/722/727/729/731/735/629/3075/2147/3263/710	14
tan	53	54	30	GO:0010466	negative regulation of peptidase activity	4.01374e-09	1.31650802008791e-07	9/53	79/7266	0.113924050632911	15.6183424886554	2/259/3700/3827/5265/12/462/3053/710	9
tan	53	54	31	GO:0030449	regulation of complement activation	7.61001e-09	2.41556447654749e-07	5/53	11/7266	0.454545454545455	62.3156089193825	2/718/722/3075/710	5
tan	53	54	32	GO:0098869	cellular oxidant detoxification	1.01415e-08	3.11850924521632e-07	8/53	61/7266	0.131147540983607	17.9795855242809	213/259/1356/2878/3039/3043/3045/3049	8
tan	53	54	33	GO:0140546	defense response to symbiont	1.67569e-08	4.99659466599437e-07	17/53	470/7266	0.0361702127659574	4.95873143315937	2/715/716/718/722/727/729/731/735/629/3075/2147/2243/2244/3263/3827/710	17
tan	53	54	34	GO:0045861	negative regulation of proteolysis	2.79351e-08	7.98953215306859e-07	10/53	132/7266	0.0757575757575758	10.3859348198971	2/259/2147/3700/3827/5265/12/462/3053/710	10
tan	53	54	35	GO:0002443	leukocyte mediated immunity	2.87812e-08	7.98953215306859e-07	11/53	171/7266	0.064327485380117	8.81893412777226	715/716/718/722/727/729/731/735/2147/3263/710	11
tan	53	54	36	GO:0002449	lymphocyte mediated immunity	3.00419e-08	7.98953215306859e-07	10/53	133/7266	0.075187969924812	10.3078450844091	715/716/718/722/727/729/731/735/3263/710	10
tan	53	54	37	GO:0002460	adaptive immune response based on somatic recombination of immune receptors built from immunoglobulin superfamily domains	3.00419e-08	7.98953215306859e-07	10/53	133/7266	0.075187969924812	10.3078450844091	715/716/718/722/727/729/731/735/3263/710	10
tan	53	54	38	GO:0032102	negative regulation of response to external stimulus	3.44885e-08	8.93069832247753e-07	11/53	174/7266	0.0632183908045977	8.6668835393624	2/350/727/2147/2243/2244/2266/3827/5340/5627/710	11
tan	53	54	39	GO:0031640	killing of cells of another organism	4.70445e-08	1.15729552367679e-06	6/53	29/7266	0.206896551724138	28.3643461288224	727/729/731/735/2147/3827	6
tan	53	54	40	GO:0141061	disruption of cell in another organism	4.70445e-08	1.15729552367679e-06	6/53	29/7266	0.206896551724138	28.3643461288224	727/729/731/735/2147/3827	6
tan	53	54	41	GO:1990748	cellular detoxification	5.37623e-08	1.29029613121929e-06	8/53	75/7266	0.106666666666667	14.6233962264151	213/259/1356/2878/3039/3043/3045/3049	8
tan	53	54	42	GO:0051346	negative regulation of hydrolase activity	8.26323e-08	1.93595573187294e-06	9/53	111/7266	0.0810810810810811	11.1157572667007	2/259/3700/3827/5265/12/462/3053/710	9
tan	53	54	43	GO:0141060	disruption of anatomical structure in another organism	8.82607e-08	2.00930629282147e-06	6/53	32/7266	0.1875	25.7051886792453	727/729/731/735/2147/3827	6
tan	53	54	44	GO:0097237	cellular response to toxic substance	8.9847e-08	2.00930629282147e-06	8/53	80/7266	0.1	13.7094339622642	213/259/1356/2878/3039/3043/3045/3049	8
tan	53	54	45	GO:0045087	innate immune response	1.33736e-07	2.92435398743735e-06	15/53	412/7266	0.0364077669902913	4.99129877266899	2/715/716/718/722/727/729/731/735/629/3075/2243/2244/3263/710	15
tan	53	54	46	GO:0001906	cell killing	1.90578e-07	3.98996340514493e-06	8/53	88/7266	0.0909090909090909	12.4631217838765	718/727/729/731/735/3075/2147/3827	8
tan	53	54	47	GO:0098754	detoxification	1.90578e-07	3.98996340514493e-06	8/53	88/7266	0.0909090909090909	12.4631217838765	213/259/1356/2878/3039/3043/3045/3049	8
tan	53	54	48	GO:0050776	regulation of immune response	1.94831e-07	3.9940388313306e-06	15/53	424/7266	0.035377358490566	4.8500355998576	1/2/259/715/716/718/722/727/729/731/735/629/3075/3263/710	15
tan	53	54	49	GO:0042744	hydrogen peroxide catabolic process	2.42999e-07	4.87981319939742e-06	5/53	20/7266	0.25	34.2735849056604	2878/3039/3043/3045/3049	5
tan	53	54	50	GO:0019755	one-carbon compound transport	5.12998e-07	1.00958042143232e-05	4/53	10/7266	0.4	54.8377358490566	3039/3043/3045/6005	4
tan	53	54	51	GO:0002253	activation of immune response	5.28856e-07	1.02038173120124e-05	12/53	279/7266	0.043010752688172	5.8965307364577	2/715/716/718/722/727/729/731/735/629/3075/710	12
tan	53	54	52	GO:0050778	positive regulation of immune response	7.9599e-07	1.48860898069234e-05	13/53	347/7266	0.037463976945245	5.13609917894622	2/715/716/718/722/727/729/731/735/629/3075/3263/710	13
tan	53	54	53	GO:0072376	protein activation cascade	8.01791e-07	1.48860898069234e-05	4/53	11/7266	0.363636363636364	49.852487135506	350/2243/2244/2266	4
tan	53	54	54	GO:0032101	regulation of response to external stimulus	9.40655e-07	1.7140831231789e-05	15/53	479/7266	0.0313152400835073	4.29314215937291	2/350/718/727/3075/2147/2243/2244/2266/3263/3827/5340/5627/462/710	15
tan	53	54	55	GO:0052547	regulation of peptidase activity	1.15682e-06	2.0696515234178e-05	9/53	151/7266	0.0596026490066225	8.171185805323	2/259/3700/3827/5265/12/462/3053/710	9
tan	53	54	56	GO:0031638	zymogen activation	3.46229e-06	5.97701382996371e-05	5/53	33/7266	0.151515151515152	20.7718696397942	350/715/2243/2244/2266	5
tan	53	54	57	GO:0042743	hydrogen peroxide metabolic process	3.46229e-06	5.97701382996371e-05	5/53	33/7266	0.151515151515152	20.7718696397942	2878/3039/3043/3045/3049	5
tan	53	54	58	GO:0002684	positive regulation of immune system process	4.61571e-06	7.83079921225558e-05	14/53	473/7266	0.0295983086680761	4.057760580797	2/715/716/718/722/727/729/731/735/629/3075/3263/710/6708	14
tan	53	54	59	GO:0009636	response to toxic substance	5.05806e-06	8.43580946885004e-05	8/53	135/7266	0.0592592592592593	8.12410901467505	213/259/1356/2878/3039/3043/3045/3049	8
tan	53	54	60	GO:0031639	plasminogen activation	7.15868e-06	0.000117402364038937	4/53	18/7266	0.222222222222222	30.4654088050314	350/2243/2244/2266	4
tan	53	54	61	GO:0048821	erythrocyte development	1.12127e-05	0.000180874397101965	4/53	20/7266	0.2	27.4188679245283	669/2038/6005/6521	4
tan	53	54	62	GO:0006954	inflammatory response	1.30939e-05	0.000207813531383748	11/53	316/7266	0.0348101265822785	4.77227131597803	2/669/718/727/2147/3700/3827/5004/5005/5265/12	11
tan	53	54	63	GO:0051336	regulation of hydrolase activity	2.0255e-05	0.000316363084114811	11/53	331/7266	0.0332326283987915	4.55600524425697	2/259/344/350/3700/3827/5265/12/462/3053/710	11
tan	53	54	64	GO:0043086	negative regulation of catalytic activity	3.9731e-05	0.000610863554814754	9/53	233/7266	0.0386266094420601	5.29548951332092	2/259/3700/3827/5265/12/462/3053/710	9
tan	53	54	65	GO:0020027	hemoglobin metabolic process	4.24227e-05	0.00063248349286311	3/53	10/7266	0.3	41.1283018867924	259/2038/3263	3
tan	53	54	66	GO:0051917	regulation of fibrinolysis	4.24227e-05	0.00063248349286311	3/53	10/7266	0.3	41.1283018867924	350/2147/5340	3
tan	53	54	67	GO:0035150	regulation of tube size	5.35106e-05	0.000763107101934332	5/53	57/7266	0.087719298245614	12.025819265144	2243/2244/2266/3043/3827	5
tan	53	54	68	GO:0035296	regulation of tube diameter	5.35106e-05	0.000763107101934332	5/53	57/7266	0.087719298245614	12.025819265144	2243/2244/2266/3043/3827	5
tan	53	54	69	GO:0097746	blood vessel diameter maintenance	5.35106e-05	0.000763107101934332	5/53	57/7266	0.087719298245614	12.025819265144	2243/2244/2266/3043/3827	5
tan	53	54	70	GO:0034114	regulation of heterotypic cell-cell adhesion	5.80305e-05	0.000815743084891635	3/53	11/7266	0.272727272727273	37.3893653516295	2243/2244/2266	3
tan	53	54	71	GO:0030162	regulation of proteolysis	8.14329e-05	0.00112859176276412	10/53	318/7266	0.0314465408805031	4.31114275542898	2/259/2147/3700/3827/5265/12/462/3053/710	10
tan	53	54	72	GO:0045907	positive regulation of vasoconstriction	9.95523e-05	0.00134191039598932	3/53	13/7266	0.230769230769231	31.6371552975327	2243/2244/2266	3
tan	53	54	73	GO:2000352	negative regulation of endothelial cell apoptotic process	9.95523e-05	0.00134191039598932	3/53	13/7266	0.230769230769231	31.6371552975327	2243/2244/2266	3
tan	53	54	74	GO:0016485	protein processing	0.000149307	0.00198538068805863	6/53	112/7266	0.0535714285714286	7.34433962264151	350/715/2243/2244/2266/5340	6
tan	53	54	75	GO:0030194	positive regulation of blood coagulation	0.000156751	0.00202951922858216	3/53	15/7266	0.2	27.4188679245283	350/2147/5340	3
tan	53	54	76	GO:1900048	positive regulation of hemostasis	0.000156751	0.00202951922858216	3/53	15/7266	0.2	27.4188679245283	350/2147/5340	3
tan	53	54	77	GO:0061515	myeloid cell development	0.000189864	0.00239537520009403	4/53	40/7266	0.1	13.7094339622642	669/2038/6005/6521	4
tan	53	54	78	GO:0050820	positive regulation of coagulation	0.000191932	0.00239537520009403	3/53	16/7266	0.1875	25.7051886792453	350/2147/5340	3
tan	53	54	79	GO:0051248	negative regulation of protein metabolic process	0.000192312	0.00239537520009403	11/53	424/7266	0.0259433962264151	3.55669277322891	2/259/2147/2243/3700/3827/5265/12/462/3053/710	11
tan	53	54	80	GO:0006641	triglyceride metabolic process	0.000252275	0.00310298194160213	4/53	43/7266	0.0930232558139535	12.752961825362	338/344/350/718	4
tan	53	54	81	GO:0019730	antimicrobial humoral response	0.000276011	0.00335302779772852	4/53	44/7266	0.0909090909090909	12.4631217838765	2147/2243/2244/3827	4
tan	53	54	82	GO:0051241	negative regulation of multicellular organismal process	0.000304984	0.00365980277869868	11/53	447/7266	0.0246085011185682	3.37368620995315	344/350/2147/2243/2244/2266/3827/5004/5340/5627/710	11
tan	53	54	83	GO:0072593	reactive oxygen species metabolic process	0.000322971	0.00382895628866193	6/53	129/7266	0.0465116279069767	6.376480912681	2147/2878/3039/3043/3045/3049	6
tan	53	54	84	GO:1902042	negative regulation of extrinsic apoptotic signaling pathway via death domain receptors	0.00032701	0.00383068518971958	3/53	19/7266	0.157894736842105	21.6464746772592	2243/2244/2266	3
tan	53	54	85	GO:0009617	response to bacterium	0.00039575	0.00458032630766511	8/53	249/7266	0.0321285140562249	4.40463741759491	718/722/761/629/2147/2243/2244/116844	8
tan	53	54	86	GO:0030168	platelet activation	0.000400313	0.00458032630766511	5/53	87/7266	0.0574712643678161	7.878985035784	2147/2243/2244/2266/3043	5
tan	53	54	87	GO:0002712	regulation of B cell mediated immunity	0.000444232	0.00496732464868082	3/53	21/7266	0.142857142857143	19.5849056603774	718/722/3263	3
tan	53	54	88	GO:0002889	regulation of immunoglobulin mediated immune response	0.000444232	0.00496732464868082	3/53	21/7266	0.142857142857143	19.5849056603774	718/722/3263	3
tan	53	54	89	GO:0002697	regulation of immune effector process	0.000464041	0.00513052360540919	6/53	138/7266	0.0434782608695652	5.96062346185398	2/718/722/3075/3263/710	6
tan	53	54	90	GO:0070527	platelet aggregation	0.000527236	0.00576444902181463	4/53	52/7266	0.0769230769230769	10.5457184325109	2243/2244/2266/3043	4
tan	53	54	91	GO:2000351	regulation of endothelial cell apoptotic process	0.000585465	0.00633074126752733	3/53	23/7266	0.130434782608696	17.8818703855619	2243/2244/2266	3
tan	53	54	92	GO:0010951	negative regulation of endopeptidase activity	0.000609305	0.0065169181426601	4/53	54/7266	0.0740740740740741	10.1551362683438	5265/12/3053/710	4
tan	53	54	93	GO:0090277	positive regulation of peptide hormone secretion	0.000700067	0.00740716135478852	4/53	56/7266	0.0714285714285714	9.79245283018868	2147/2243/2244/2266	4
tan	53	54	94	GO:0002793	positive regulation of peptide secretion	0.000800021	0.00837469152182362	4/53	58/7266	0.0689655172413793	9.45478204294079	2147/2243/2244/2266	4
tan	53	54	95	GO:0019229	regulation of vasoconstriction	0.000846341	0.00862693878681775	3/53	26/7266	0.115384615384615	15.8185776487663	2243/2244/2266	3
tan	53	54	96	GO:0072577	endothelial cell apoptotic process	0.000846341	0.00862693878681775	3/53	26/7266	0.115384615384615	15.8185776487663	2243/2244/2266	3
tan	53	54	97	GO:0044092	negative regulation of molecular function	0.00085042	0.00862693878681775	9/53	350/7266	0.0257142857142857	3.52528301886792	2/259/3700/3827/5265/12/462/3053/710	9
tan	53	54	98	GO:0006639	acylglycerol metabolic process	0.00102952	0.0103372007626063	4/53	62/7266	0.0645161290322581	8.84479610468655	338/344/350/718	4
tan	53	54	99	GO:0006638	neutral lipid metabolic process	0.00109342	0.0108679701485388	4/53	63/7266	0.0634920634920635	8.70440251572327	338/344/350/718	4
tan	53	54	100	GO:0006778	porphyrin-containing compound metabolic process	0.00117121	0.0114106245595611	3/53	29/7266	0.103448275862069	14.1821730644112	259/3263/6708	3
salmon	36	33	1	GO:0042509	regulation of tyrosine phosphorylation of STAT protein	1.50759e-05	0.0105965146299492	3/31	12/7266	0.25	58.5967741935484	2066/2534/22876	3
salmon	36	33	2	GO:0007260	tyrosine phosphorylation of STAT protein	1.9542e-05	0.0105965146299492	3/31	13/7266	0.230769230769231	54.0893300248139	2066/2534/22876	3
salmon	36	33	3	GO:0051668	localization within membrane	2.53707e-05	0.0105965146299492	10/31	499/7266	0.0200400801603206	4.69713620789967	28952/54520/23167/2066/2534/22876/23499/64121/7871/9784	10
cyan	31	31	1	GO:0043161	proteasome-mediated ubiquitin-dependent protein catabolic process	7.23926e-28	5.19778916082214e-25	23/31	254/7266	0.0905511811023622	21.2240284480569	26273/5683/5684/5685/5686/5687/5688/5690/5695/5700/5702/5705/5706/5717/5718/5719/10213/5707/5708/5709/9861/5713/5714	23
cyan	31	31	2	GO:0010498	proteasomal protein catabolic process	6.56126e-25	2.35549159367632e-22	23/31	339/7266	0.0678466076696165	15.9023693976591	26273/5683/5684/5685/5686/5687/5688/5690/5695/5700/5702/5705/5706/5717/5718/5719/10213/5707/5708/5709/9861/5713/5714	23
cyan	31	31	3	GO:0006511	ubiquitin-dependent protein catabolic process	6.11228e-24	1.46287293757989e-21	23/31	373/7266	0.0616621983914209	14.4528236616795	26273/5683/5684/5685/5686/5687/5688/5690/5695/5700/5702/5705/5706/5717/5718/5719/10213/5707/5708/5709/9861/5713/5714	23
cyan	31	31	4	GO:0019941	modification-dependent protein catabolic process	9.42325e-24	1.52897662715566e-21	23/31	380/7266	0.0605263157894737	14.1865874363328	26273/5683/5684/5685/5686/5687/5688/5690/5695/5700/5702/5705/5706/5717/5718/5719/10213/5707/5708/5709/9861/5713/5714	23
cyan	31	31	5	GO:0043632	modification-dependent macromolecule catabolic process	1.06475e-23	1.52897662715566e-21	23/31	382/7266	0.0602094240837696	14.112312109441	26273/5683/5684/5685/5686/5687/5688/5690/5695/5700/5702/5705/5706/5717/5718/5719/10213/5707/5708/5709/9861/5713/5714	23
cyan	31	31	6	GO:0051603	proteolysis involved in protein catabolic process	1.57002e-21	1.87878901248363e-19	23/31	474/7266	0.0485232067510548	11.3732135565537	26273/5683/5684/5685/5686/5687/5688/5690/5695/5700/5702/5705/5706/5717/5718/5719/10213/5707/5708/5709/9861/5713/5714	23
cyan	31	31	7	GO:0042176	regulation of protein catabolic process	1.96495e-06	0.000201548117877447	8/31	211/7266	0.037914691943128	8.88671456963767	5700/5702/5705/5706/10213/5707/5708/5709	8
cyan	31	31	8	GO:1901800	positive regulation of proteasomal protein catabolic process	0.000127269	0.01044218280817	4/31	62/7266	0.0645161290322581	15.1217481789802	5700/5702/5705/5706	4
cyan	31	31	9	GO:0061136	regulation of proteasomal protein catabolic process	0.000130891	0.01044218280817	5/31	119/7266	0.0420168067226891	9.84819734345351	5700/5702/5705/5706/10213	5
cyan	31	31	10	GO:1903052	positive regulation of proteolysis involved in protein catabolic process	0.000266773	0.0177138046615325	4/31	75/7266	0.0533333333333333	12.5006451612903	5700/5702/5705/5706	4
cyan	31	31	11	GO:1903050	regulation of proteolysis involved in protein catabolic process	0.000271381	0.0177138046615325	5/31	139/7266	0.0359712230215827	8.43119053144581	5700/5702/5705/5706/10213	5
midnightblue	28	28	1	GO:0022613	ribonucleoprotein complex biogenesis	4.6405e-07	0.000224136037443269	9/26	296/7266	0.0304054054054054	8.49714137214137	3646/10480/10514/55226/4686/10528/51602/6193/10607	9
midnightblue	28	28	2	GO:0042274	ribosomal small subunit biogenesis	2.78871e-06	0.00067347227388319	5/26	65/7266	0.0769230769230769	21.4970414201183	55226/10528/51602/6193/10607	5
midnightblue	28	28	3	GO:0042254	ribosome biogenesis	3.04214e-05	0.00489784395476233	6/26	178/7266	0.0337078651685393	9.42005185825411	10514/55226/10528/51602/6193/10607	6
midnightblue	28	28	4	GO:0006413	translational initiation	0.000328848	0.0355612194925387	4/26	95/7266	0.0421052631578947	11.7668016194332	3646/10480/4686/6193	4
midnightblue	28	28	5	GO:0002183	cytoplasmic translational initiation	0.000368129	0.0355612194925387	3/26	40/7266	0.075	20.9596153846154	3646/10480/4686	3
lightcyan	26	26	1	GO:2000641	regulation of early endosome to late endosome transport	3.20349e-05	0.0321950304758787	3/26	18/7266	0.166666666666667	46.5769230769231	5594/4771/23011	3
grey60	23	23	1	GO:0006457	protein folding	3.84785e-22	2.86664563743118e-19	16/22	174/7266	0.0919540229885057	30.3699059561129	811/3301/5611/7266/23071/2288/3320/3326/3327/664618/7184/3309/10726/5034/2923/10130	16
grey60	23	23	2	GO:0051604	protein maturation	3.14566e-17	1.17175846892559e-14	16/22	348/7266	0.0459770114942529	15.1849529780564	811/3301/5611/7266/23071/2288/3320/3326/3327/664618/7184/3309/10726/5034/2923/10130	16
grey60	23	23	3	GO:0034976	response to endoplasmic reticulum stress	4.00302e-10	9.94083582283296e-08	9/22	161/7266	0.0559006211180124	18.4624505928854	811/5611/23071/7184/3309/7873/5034/2923/10130	9
grey60	23	23	4	GO:0006986	response to unfolded protein	2.24318e-09	4.17792593337954e-07	7/22	80/7266	0.0875	28.8988636363636	3301/5611/23071/3320/3326/3309/7873	7
grey60	23	23	5	GO:0035966	response to topologically incorrect protein	6.53294e-09	9.73408498283854e-07	7/22	93/7266	0.0752688172043011	24.8592375366569	3301/5611/23071/3320/3326/3309/7873	7
grey60	23	23	6	GO:0009266	response to temperature stimulus	1.25272e-08	1.55546298232559e-06	7/22	102/7266	0.0686274509803922	22.6657754010695	3301/5611/7266/3320/3326/3327/664618	7
grey60	23	23	7	GO:0009408	response to heat	3.25215e-08	3.461215531147e-06	6/22	67/7266	0.0895522388059701	29.5766621438263	3301/7266/3320/3326/3327/664618	6
grey60	23	23	8	GO:0034605	cellular response to heat	1.76538e-07	1.64400565669839e-05	5/22	45/7266	0.111111111111111	36.6969696969697	7266/3320/3326/3327/664618	5
grey60	23	23	9	GO:0061077	chaperone-mediated protein folding	3.55521e-05	0.00294292034379327	4/22	64/7266	0.0625	20.6420454545455	7266/2288/3326/3309	4
grey60	23	23	10	GO:0042026	protein refolding	4.68024e-05	0.00348677892104009	3/22	24/7266	0.125	41.2840909090909	3301/3320/3309	3
grey60	23	23	11	GO:0050821	protein stabilization	5.72245e-05	0.00387565738937333	5/22	144/7266	0.0347222222222222	11.467803030303	811/3320/3326/3327/664618	5
grey60	23	23	12	GO:0031396	regulation of protein ubiquitination	0.000315867	0.0196100536255096	4/22	112/7266	0.0357142857142857	11.7954545454545	3301/3320/3326/3309	4
grey60	23	23	13	GO:0031647	regulation of protein stability	0.000437987	0.0251000249278752	5/22	222/7266	0.0225225225225225	7.43857493857494	811/3320/3326/3327/664618	5
grey60	23	23	14	GO:0030518	nuclear receptor-mediated steroid hormone signaling pathway	0.000634176	0.0313113584231039	3/22	57/7266	0.0526315789473684	17.3827751196172	811/3301/2288	3
grey60	23	23	15	GO:1903320	regulation of protein modification by small protein conjugation or removal	0.000737337	0.0313113584231039	4/22	140/7266	0.0285714285714286	9.43636363636364	3301/3320/3326/3309	4
grey60	23	23	16	GO:0043401	steroid hormone receptor signaling pathway	0.000773945	0.0313113584231039	3/22	61/7266	0.0491803278688525	16.2429210134128	811/3301/2288	3
grey60	23	23	17	GO:0098760	response to interleukin-7	0.000779084	0.0313113584231039	2/22	14/7266	0.142857142857143	47.1818181818182	5034/2923	2
grey60	23	23	18	GO:0098761	cellular response to interleukin-7	0.000779084	0.0313113584231039	2/22	14/7266	0.142857142857143	47.1818181818182	5034/2923	2
grey60	23	23	19	GO:1901873	regulation of post-translational protein modification	0.000798545	0.0313113584231039	4/22	143/7266	0.027972027972028	9.23839796567069	3301/3320/3326/3309	4
grey60	23	23	20	GO:0045429	positive regulation of nitric oxide biosynthetic process	0.0010236	0.0363134830732755	2/22	16/7266	0.125	41.2840909090909	3320/3326	2
grey60	23	23	21	GO:1904407	positive regulation of nitric oxide metabolic process	0.0010236	0.0363134830732755	2/22	16/7266	0.125	41.2840909090909	3320/3326	2
grey60	23	23	22	GO:0051131	chaperone-mediated protein complex assembly	0.00130031	0.040552366888174	2/22	18/7266	0.111111111111111	36.6969696969697	3320/3326	2
grey60	23	23	23	GO:0071353	cellular response to interleukin-4	0.00130031	0.040552366888174	2/22	18/7266	0.111111111111111	36.6969696969697	3326/3309	2
grey60	23	23	24	GO:0141193	nuclear receptor-mediated signaling pathway	0.00130638	0.040552366888174	3/22	73/7266	0.0410958904109589	13.5728518057285	811/3301/2288	3
grey60	23	23	25	GO:0070670	response to interleukin-4	0.00145063	0.043228778907884	2/22	19/7266	0.105263157894737	34.7655502392344	3326/3309	2
grey60	23	23	26	GO:0036503	ERAD pathway	0.00158234	0.0453400826275249	3/22	78/7266	0.0384615384615385	12.7027972027972	811/7184/3309	3
grey60	23	23	27	GO:0002474	antigen processing and presentation of peptide antigen via MHC class I	0.00177496	0.0489756476347161	2/22	21/7266	0.0952380952380952	31.4545454545455	811/2923	2
grey60	23	23	28	GO:0009409	response to cold	0.00194888	0.049838815816455	2/22	22/7266	0.0909090909090909	30.0247933884298	5611/3320	2
grey60	23	23	29	GO:0009755	hormone-mediated signaling pathway	0.00195868	0.049838815816455	3/22	84/7266	0.0357142857142857	11.7954545454545	811/3301/2288	3
grey60	23	23	30	GO:0072594	establishment of protein localization to organelle	0.00200693	0.049838815816455	5/22	311/7266	0.0160771704180064	5.3098509207834	3301/3320/3309/6396/58477	5
lightgreen	23	21	NA	NA	NA	NA	NA	NA	NA	NA	NA	NA	NA
lightyellow	21	21	1	GO:0002250	adaptive immune response	1.82223e-33	7.10668714472005e-32	20/20	177/7266	0.112994350282486	41.0508474576271	3493/3500/3501/3502/3503/28468/28461/28439/28423/28452/28400/28385/3514/28908/3538/100423062/28822/28784/28775/3512	20
lightyellow	21	21	2	GO:0016064	immunoglobulin mediated immune response	2.75727e-27	3.58445440480873e-26	15/20	72/7266	0.208333333333333	75.6875	3493/3500/3501/3502/3503/28468/28461/28439/28423/28452/28400/28385/3514/3538/100423062	15
lightyellow	21	21	3	GO:0019724	B cell mediated immunity	2.75727e-27	3.58445440480873e-26	15/20	72/7266	0.208333333333333	75.6875	3493/3500/3501/3502/3503/28468/28461/28439/28423/28452/28400/28385/3514/3538/100423062	15
lightyellow	21	21	4	GO:0002449	lymphocyte mediated immunity	5.56709e-23	4.34233077135644e-22	15/20	133/7266	0.112781954887218	40.9736842105263	3493/3500/3501/3502/3503/28468/28461/28439/28423/28452/28400/28385/3514/3538/100423062	15
lightyellow	21	21	5	GO:0002460	adaptive immune response based on somatic recombination of immune receptors built from immunoglobulin superfamily domains	5.56709e-23	4.34233077135644e-22	15/20	133/7266	0.112781954887218	40.9736842105263	3493/3500/3501/3502/3503/28468/28461/28439/28423/28452/28400/28385/3514/3538/100423062	15
lightyellow	21	21	6	GO:0002443	leukocyte mediated immunity	2.84079e-21	1.84651209957141e-20	15/20	171/7266	0.087719298245614	31.8684210526316	3493/3500/3501/3502/3503/28468/28461/28439/28423/28452/28400/28385/3514/3538/100423062	15
lightyellow	21	21	7	GO:0002252	immune effector process	2.68575e-18	1.4963459700061e-17	15/20	267/7266	0.0561797752808989	20.4101123595506	3493/3500/3501/3502/3503/28468/28461/28439/28423/28452/28400/28385/3514/3538/100423062	15
lightyellow	21	21	8	GO:0019731	antibacterial humoral response	4.23275e-11	2.06346333449261e-10	6/20	26/7266	0.230769230769231	83.8384615384615	3493/3500/3501/3502/3503/3512	6
lightyellow	21	21	9	GO:0050853	B cell receptor signaling pathway	1.64953e-10	7.14798417347196e-10	6/20	32/7266	0.1875	68.11875	3493/3500/3501/3502/3503/3514	6
lightyellow	21	21	10	GO:0019730	antimicrobial humoral response	1.25963e-09	4.91255756963713e-09	6/20	44/7266	0.136363636363636	49.5409090909091	3493/3500/3501/3502/3503/3512	6
lightyellow	21	21	11	GO:0006958	complement activation, classical pathway	5.83599e-09	2.06912487908476e-08	5/20	26/7266	0.192307692307692	69.8653846153846	3493/3500/3501/3502/3503	5
lightyellow	21	21	12	GO:0002455	humoral immune response mediated by circulating immunoglobulin	1.25561e-08	4.08074660990642e-08	5/20	30/7266	0.166666666666667	60.55	3493/3500/3501/3502/3503	5
lightyellow	21	21	13	GO:0006956	complement activation	2.43483e-08	7.30449670517289e-08	5/20	34/7266	0.147058823529412	53.4264705882353	3493/3500/3501/3502/3503	5
lightyellow	21	21	14	GO:0006959	humoral immune response	8.9881e-08	2.5038282169646e-07	6/20	88/7266	0.0681818181818182	24.7704545454545	3493/3500/3501/3502/3503/3512	6
lightyellow	21	21	15	GO:0050851	antigen receptor-mediated signaling pathway	1.82467e-07	4.74415042582367e-07	6/20	99/7266	0.0606060606060606	22.0181818181818	3493/3500/3501/3502/3503/3514	6
lightyellow	21	21	16	GO:0042742	defense response to bacterium	2.31288e-07	5.63763556311788e-07	6/20	103/7266	0.058252427184466	21.1631067961165	3493/3500/3501/3502/3503/3512	6
lightyellow	21	21	17	GO:0002429	immune response-activating cell surface receptor signaling pathway	1.82496e-06	4.18667424211928e-06	6/20	146/7266	0.0410958904109589	14.9301369863014	3493/3500/3501/3502/3503/3514	6
lightyellow	21	21	18	GO:0002768	immune response-regulating cell surface receptor signaling pathway	2.89616e-06	6.27501968977937e-06	6/20	158/7266	0.0379746835443038	13.7962025316456	3493/3500/3501/3502/3503/3514	6
lightyellow	21	21	19	GO:0002757	immune response-activating signaling pathway	3.27979e-05	6.73219216571566e-05	6/20	241/7266	0.024896265560166	9.0448132780083	3493/3500/3501/3502/3503/3514	6
lightyellow	21	21	20	GO:0009617	response to bacterium	3.94418e-05	7.69114348510178e-05	6/20	249/7266	0.0240963855421687	8.75421686746988	3493/3500/3501/3502/3503/3512	6
lightyellow	21	21	21	GO:0002764	immune response-regulating signaling pathway	4.61096e-05	8.56320717097868e-05	6/20	256/7266	0.0234375	8.51484375	3493/3500/3501/3502/3503/3514	6
lightyellow	21	21	22	GO:0002253	activation of immune response	7.46812e-05	0.000132389347232346	6/20	279/7266	0.021505376344086	7.81290322580645	3493/3500/3501/3502/3503/3514	6
lightyellow	21	21	23	GO:0050778	positive regulation of immune response	0.000248922	0.000422084853237183	6/20	347/7266	0.0172910662824208	6.28184438040346	3493/3500/3501/3502/3503/3514	6
lightyellow	21	21	24	GO:0060263	regulation of respiratory burst	0.000467326	0.000759403945984137	2/20	12/7266	0.166666666666667	60.55	3493/3512	2
lightyellow	21	21	25	GO:0050776	regulation of immune response	0.000732188	0.00110969712916733	6/20	424/7266	0.0141509433962264	5.14103773584906	3493/3500/3501/3502/3503/3514	6
lightyellow	21	21	26	GO:0003094	glomerular filtration	0.000739798	0.00110969712916733	2/20	15/7266	0.133333333333333	48.44	3493/3512	2
lightyellow	21	21	27	GO:0097205	renal filtration	0.00107267	0.00154940593710609	2/20	18/7266	0.111111111111111	40.3666666666667	3493/3512	2
lightyellow	21	21	28	GO:0140546	defense response to symbiont	0.00125965	0.00175123768142809	6/20	470/7266	0.0127659574468085	4.63787234042553	3493/3500/3501/3502/3503/3512	6
lightyellow	21	21	29	GO:0002684	positive regulation of immune system process	0.0013022	0.00175123768142809	6/20	473/7266	0.0126849894291755	4.60845665961945	3493/3500/3501/3502/3503/3514	6
lightyellow	21	21	30	GO:0045730	respiratory burst	0.00160886	0.00209151695927331	2/20	22/7266	0.0909090909090909	33.0272727272727	3493/3512	2
lightyellow	21	21	31	GO:0003014	renal system process	0.00846581	0.0106505317868664	2/20	51/7266	0.0392156862745098	14.2470588235294	3493/3512	2
lightyellow	21	21	32	GO:0002438	acute inflammatory response to antigenic stimulus	0.0272037	0.0331544514766964	1/20	10/7266	0.1	36.33	3500	1

### Sheet: 8
Supplementary Table 8. Association of protein co-expression modules with individual BPSD domains.
Association between module eigengene and each BPSD was tested in each cohort, adjusting for sex. Then the results from each cohort were combined using fixed-effects meta-analysis.
SE=standard error
		OHSU			RADC			Emory			Meta-analysis
BPSD	module	Estimate	SE	p-value	Estimate	SE	p-value	Estimate	SE	p-value	Estimate	SE	p-value
agitation	black	-6.35166	2.27232	0.00518629	0.692562	2.11189	0.742961	0.735112	2.18783	0.736871	-1.4698	1.2631	0.244567	70.0584
agitation	blue	-3.72772	2.12945	0.0800227	1.4655	2.14555	0.494579	-0.0948274	2.15581	0.964915	-0.802718	1.23756	0.516579	35.7369
agitation	brown	-4.56221	2.33401	0.0506224	1.96485	2.16323	0.363723	0.219554	2.18219	0.919859	-0.611746	1.28325	0.633566	54.8389
agitation	cyan	-1.24435	2.1662	0.565669	-1.99655	2.09904	0.341518	0.536896	2.0918	0.797436	-0.89084	1.22296	0.466351	0
agitation	green	-4.60502	2.17082	0.0338946	-3.5063	2.19316	0.109878	0.426547	2.09185	0.838425	-2.48012	1.24165	0.0457783	35.6465
agitation	greenyellow	-1.2686	2.15408	0.555907	0.23485	2.09086	0.910568	0.0413238	2.0987	0.984291	-0.313274	1.22051	0.79743	0
agitation	grey60	-0.962662	2.17273	0.657719	1.41862	2.09218	0.497735	-1.51919	2.1423	0.47824	-0.320349	1.23262	0.794946	0
agitation	lightcyan	3.76605	2.32186	0.104805	-0.0501311	2.10698	0.981018	-1.01449	2.0882	0.627095	0.710277	1.24992	0.569861	21.4001
agitation	lightgreen	-2.21289	2.15533	0.30456	1.92865	2.1393	0.367305	0.682888	2.10103	0.745162	0.151079	1.23063	0.902293	0
agitation	lightyellow	-0.503316	2.18502	0.817821	0.865479	2.05672	0.673897	2.30955	2.12672	0.277494	0.914321	1.22448	0.455245	0
agitation	magenta	3.64565	2.12864	0.0867736	-1.35413	2.19746	0.537744	-0.683877	2.12331	0.747391	0.573385	1.24073	0.643985	37.5612
agitation	midnightblue	-2.62821	2.15163	0.221898	-2.66618	2.132	0.211096	-1.29657	2.09508	0.536007	-2.18378	1.22736	0.0751981	0
agitation	pink	-3.98961	2.16905	0.0658657	-1.26914	2.07055	0.539909	-2.24154	2.23458	0.315805	-2.46557	1.24411	0.0475031	0
agitation	purple	-0.521069	2.18552	0.811556	-2.51755	2.09873	0.23031	-0.0335472	2.07204	0.987082	-1.02863	1.22232	0.400049	0
agitation	red	2.83143	2.15531	0.188949	-2.70913	2.11183	0.199551	-1.09855	2.1276	0.605623	-0.364351	1.23054	0.767161	43.6681
agitation	salmon	0.360645	2.17347	0.868212	-1.48008	2.12694	0.486508	-1.40578	2.10247	0.50373	-0.863254	1.23188	0.483453	0
agitation	tan	0.0100617	2.1875	0.99633	2.32265	2.09395	0.267336	3.55915	2.23035	0.110538	1.9548	1.25188	0.118408	0
agitation	turquoise	2.58132	2.22768	0.246558	-2.1018	2.18896	0.336965	-1.59665	2.1268	0.452816	-0.430025	1.2586	0.732599	26.2402
agitation	yellow	-5.17458	2.22164	0.0198502	2.16077	2.16831	0.318996	0.512085	2.16661	0.813158	-0.763493	1.26155	0.545046	67.2543
anxiety	black	-0.800849	2.08393	0.700758	2.51844	2.23251	0.259289	6.85242	2.89909	0.0180962	2.06622	1.34854	0.125475	57.0763
anxiety	blue	-3.01114	2.07177	0.146108	3.33562	2.29704	0.146463	8.81284	3.1702	0.00543752	1.54699	1.38409	0.263697	81.308
anxiety	brown	-3.12122	2.20328	0.156593	4.55205	2.34714	0.0524526	8.49311	3.11345	0.00637432	2.15922	1.42759	0.130407	81.6879
anxiety	cyan	-5.87193	2.20387	0.00771317	-0.218496	2.20243	0.920974	2.94962	2.25211	0.190293	-1.10382	1.28121	0.388936	75.2531
anxiety	green	-5.07361	2.13452	0.0174575	0.316869	2.24654	0.887832	3.53884	2.24053	0.114229	-0.560656	1.27327	0.659699	74.9075
anxiety	greenyellow	-3.86843	2.11823	0.0678116	-0.162268	2.22632	0.941897	3.9197	2.33908	0.0937892	-0.293864	1.28311	0.818849	67.1926
anxiety	grey60	-0.763619	2.09737	0.715795	-2.61548	2.19899	0.234282	2.08637	2.15024	0.331901	-0.404709	1.23995	0.744129	16.0429
anxiety	lightcyan	-0.371055	2.1	0.859749	-1.66988	2.18346	0.444398	0.816829	2.09556	0.696692	-0.373962	1.22699	0.760533	0
anxiety	lightgreen	-2.20808	2.09003	0.290748	1.26808	2.22117	0.568064	6.09363	2.41461	0.0116144	1.32093	1.28764	0.304959	70.4077
anxiety	lightyellow	-0.965613	2.11118	0.647398	-2.45802	2.24142	0.2728	1.0296	2.09771	0.623553	-0.725307	1.23972	0.558509	0
anxiety	magenta	0.640775	2.08891	0.759033	-2.36994	2.34818	0.312847	-6.6448	2.85795	0.0200707	-2.05736	1.36979	0.133109	53.08
anxiety	midnightblue	-4.14152	2.11464	0.0501719	-2.25377	2.24182	0.314739	0.310752	2.10559	0.882671	-2.01264	1.24211	0.105159	10.8202
anxiety	pink	-6.10014	2.17489	0.00503476	-0.524505	2.18933	0.810661	0.323868	2.11572	0.878337	-2.06189	1.24665	0.0981396	61.6286
anxiety	purple	-0.171497	2.09048	0.934617	-4.59359	2.24462	0.0407079	-1.27213	2.18725	0.56083	-1.91234	1.2536	0.127139	9.33966
anxiety	red	5.26301	2.14062	0.0139467	-2.07678	2.22738	0.351136	-6.45847	2.60692	0.0132333	-0.3887	1.3281	0.769772	84.5753
anxiety	salmon	-2.5647	2.10039	0.222064	0.00285228	2.24523	0.998986	-0.323561	2.1184	0.878604	-1.00772	1.24238	0.417294	0
anxiety	tan	2.25398	2.11224	0.285923	-1.94338	2.20414	0.377942	0.164642	2.13485	0.938527	0.217605	1.24093	0.8608	0
anxiety	turquoise	-0.785449	2.0996	0.708334	-3.61854	2.29482	0.114835	-5.44774	2.60475	0.0364862	-2.95723	1.33141	0.0263428	3.25031
anxiety	yellow	-4.49241	2.14984	0.0366491	4.42264	2.33123	0.0578112	8.53486	3.08059	0.00559656	1.46543	1.40616	0.297341	86.2595
apathy	black	-0.209826	2.19025	0.923679	1.69633	2.13769	0.427468	-2.18865	2.20687	0.321323	-0.192721	1.25728	0.878174	0
apathy	blue	-0.715764	2.15879	0.740223	3.02256	2.17869	0.165341	-0.399084	2.14932	0.852696	0.618335	1.24832	0.620366	0
apathy	brown	0.286121	2.26836	0.899624	1.20372	2.15555	0.576554	-0.415976	2.17397	0.848256	0.364893	1.26882	0.773665	0
apathy	cyan	-0.576276	2.19525	0.792928	0.0230148	2.13304	0.991391	2.00954	2.14846	0.349614	0.49823	1.24617	0.689297	0
apathy	green	-2.00904	2.15861	0.352003	-0.150103	2.13083	0.943841	0.869514	2.07919	0.675803	-0.394922	1.2252	0.7472	0
apathy	greenyellow	-0.966665	2.18103	0.657611	2.00994	2.16767	0.353805	-0.507592	2.08554	0.807706	0.165159	1.23754	0.893831	0
apathy	grey60	-1.42663	2.20132	0.516934	-1.7345	2.18962	0.428275	-4.82278	2.31624	0.0373279	-2.58612	1.28956	0.044918	0
apathy	lightcyan	-0.773273	2.18042	0.722857	3.03813	2.31111	0.188653	-1.08036	2.06973	0.601685	0.243994	1.25888	0.846319	4.24992
apathy	lightgreen	0.0163832	2.19472	0.994044	1.64483	2.20032	0.454736	-0.152799	2.07428	0.941278	0.475786	1.24363	0.702032	0
apathy	lightyellow	-1.3282	2.23476	0.552286	-1.61212	2.0886	0.440193	2.09074	2.09546	0.318401	-0.242484	1.23352	0.844157	0
apathy	magenta	0.459105	2.17679	0.832958	-3.09132	2.26881	0.173031	0.0440549	2.10923	0.983336	-0.783632	1.25979	0.533921	0
apathy	midnightblue	-2.29223	2.17123	0.291093	-1.16	2.16188	0.591566	0.520243	2.05781	0.800412	-0.923498	1.22884	0.452338	0
apathy	pink	0.24326	2.21878	0.912697	-0.549428	2.14309	0.797663	0.861864	2.06871	0.676957	0.200413	1.23605	0.871196	0
apathy	purple	-2.35074	2.34516	0.316162	-1.9937	2.0975	0.341852	-0.888108	2.0844	0.670055	-1.6972	1.2507	0.17478	0
apathy	red	1.61465	2.18731	0.460399	-2.50688	2.11178	0.23519	0.531534	2.09387	0.79961	-0.156359	1.22967	0.898817	0.119382
apathy	salmon	-0.356702	2.18957	0.87059	-0.0471115	2.16277	0.982621	0.63699	2.07019	0.758314	0.0978452	1.23494	0.936849	0
apathy	tan	-1.98814	2.25642	0.378263	-2.56914	2.13599	0.229058	1.30652	2.10882	0.535555	-1.03021	1.24956	0.409676	0
apathy	turquoise	-0.605986	2.20527	0.783478	-1.84879	2.19487	0.399606	0.340532	2.08526	0.870279	-0.668651	1.24691	0.591787	0
apathy	yellow	-0.661067	2.23484	0.767382	2.76263	2.18591	0.206289	-0.142294	2.1542	0.947335	0.664249	1.26492	0.599491	0
delusion	black	-0.295262	3.47878	0.93236	0.604125	2.56466	0.813776	-0.676551	2.90238	0.815682	-0.0364043	1.68221	0.982735	0
delusion	blue	6.53026	4.0756	0.109093	1.15166	2.63151	0.661645	1.40603	3.0632	0.646228	2.27934	1.79263	0.203549	0
delusion	brown	-6.10486	3.90786	0.118241	2.43001	2.64847	0.358873	1.08826	3.05935	0.722054	0.1999	1.78206	0.910686	41.1115
delusion	cyan	3.40658	3.67046	0.353352	-2.13891	2.32848	0.358313	0.688864	2.73708	0.80129	-0.126713	1.59689	0.936754	0
delusion	green	-4.64058	3.16061	0.142035	-1.88806	2.37367	0.426371	-2.88532	2.75438	0.294852	-2.88217	1.56288	0.0651622	0
delusion	greenyellow	4.79147	3.80743	0.208229	0.551015	2.4988	0.825473	-0.971731	2.7491	0.723735	0.802854	1.66331	0.62932	0
delusion	grey60	5.41454	3.64953	0.137908	1.13292	2.59189	0.662037	-4.47181	3.08934	0.147758	0.324364	1.74418	0.852469	55.0851
delusion	lightcyan	10.791	4.49867	0.0164532	1.08047	2.64696	0.683131	-0.851255	2.72976	0.75516	1.75639	1.75052	0.315689	60.0872
delusion	lightgreen	3.51541	3.63039	0.33288	0.956913	2.59584	0.712401	1.36646	2.76702	0.621421	1.65464	1.67863	0.324276	0
delusion	lightyellow	8.86191	3.41646	0.00948976	-1.29262	2.44194	0.59657	2.82124	2.74211	0.303547	2.37513	1.60879	0.139852	66.0293
delusion	magenta	-6.43744	4.09135	0.11562	-0.435648	2.62732	0.868303	-3.15854	3.35394	0.346327	-2.48196	1.84583	0.178744	0
delusion	midnightblue	-1.90931	3.32448	0.565753	-0.342865	2.57475	0.894064	-4.34798	2.8489	0.126961	-2.08537	1.65627	0.208004	0
delusion	pink	-3.16572	3.42489	0.355317	0.838756	2.416	0.728466	-1.46886	2.6446	0.578608	-0.841465	1.58202	0.594801	0
delusion	purple	3.80363	2.85081	0.18213	-4.13228	2.61236	0.113691	-5.16514	3.59576	0.150874	-1.54786	1.6978	0.361935	63.7322
delusion	red	1.41533	3.50738	0.68656	0.453849	2.36612	0.84789	-1.19063	2.89863	0.681252	0.14359	1.62451	0.929567	0
delusion	salmon	6.85271	3.96928	0.0842687	0.0687545	2.43725	0.977495	-1.19077	2.79273	0.66983	0.816176	1.66659	0.624327	31.5854
delusion	tan	7.68776	3.39663	0.023614	-1.09049	2.36278	0.64442	1.46431	2.78213	0.598661	1.67141	1.59112	0.293506	55.6474
delusion	turquoise	5.45161	3.73577	0.144483	-2.34591	2.71354	0.387302	-4.40081	3.46762	0.2044	-1.01146	1.85495	0.585563	52.2704
delusion	yellow	1.99538	3.8517	0.604422	2.28623	2.69984	0.397105	1.45961	3.05919	0.633274	1.93968	1.79187	0.279034	0
depression	black	1.48392	2.06813	0.473056	5.31783	2.77582	0.0553942	2.22648	2.56339	0.385085	2.66775	1.39243	0.0553781	0
depression	blue	0.0810718	2.03787	0.968266	5.76156	2.73425	0.0351019	4.01402	2.73337	0.141962	2.61102	1.40248	0.0626438	36.1508
depression	brown	-1.32611	2.11673	0.530992	4.4336	2.61404	0.0898725	4.84595	2.85917	0.0900983	1.9226	1.42587	0.17754	53.743
depression	cyan	-3.78983	2.10041	0.0711801	-3.47336	2.41282	0.149995	0.789415	2.25395	0.726162	-2.18431	1.2961	0.0919327	23.3822
depression	green	-0.76393	2.03967	0.708005	-1.4357	2.36007	0.542968	3.20535	2.38751	0.179419	0.203136	1.29604	0.875453	12.5955
depression	greenyellow	-1.82661	2.05073	0.373083	-3.18893	2.38862	0.18186	3.20652	2.4698	0.194186	-0.8104	1.31648	0.538172	48.485
depression	grey60	-3.79352	2.11564	0.0729592	-2.8632	2.3997	0.23281	2.38411	2.27985	0.295685	-1.50317	1.30248	0.248467	54.5498
depression	lightcyan	-1.00918	2.05572	0.623487	-4.62043	2.663	0.0827322	-0.0971641	2.23698	0.965354	-1.57539	1.31592	0.231238	0
depression	lightgreen	-0.0336201	2.04939	0.986911	5.75968	2.69473	0.0325666	5.60251	2.53546	0.0271285	3.11778	1.37184	0.0230446	53.3382
depression	lightyellow	0.824211	2.04775	0.687319	-6.60937	3.10361	0.0332068	-0.12398	2.24665	0.955991	-0.951431	1.36031	0.484287	52.5047
depression	magenta	-1.59266	2.07763	0.443334	-8.83076	3.08828	0.00424383	-3.76162	2.74268	0.170215	-3.82344	1.4595	0.00880079	47.1221
depression	midnightblue	-1.3767	2.04136	0.500056	-5.5815	2.52105	0.0268316	2.59898	2.32509	0.263654	-1.2499	1.31048	0.340199	64.889
depression	pink	-1.54838	2.05	0.450067	-3.30695	2.37879	0.164474	4.66552	2.69491	0.0834099	-0.562014	1.34551	0.676169	62.4469
depression	purple	-3.43574	2.20704	0.119537	-8.099	3.24533	0.0125749	1.82677	2.21338	0.409184	-2.18382	1.40808	0.120921	71.1281
depression	red	2.44659	2.05508	0.233845	-0.0441625	2.33333	0.984899	-2.67206	2.46226	0.277831	0.222851	1.307	0.864612	22.0661
depression	salmon	-0.606155	2.04435	0.766846	-4.99851	2.48117	0.0439485	-1.55934	2.29568	0.496979	-2.11827	1.30028	0.103296	0
depression	tan	-0.361313	2.06539	0.861129	-3.89733	2.62808	0.138086	-1.84808	2.33467	0.428605	-1.75597	1.33313	0.187781	0
depression	turquoise	-1.38934	2.05955	0.49994	-8.35069	3.03943	0.00600607	-2.661	2.53406	0.293675	-3.29353	1.4146	0.0198993	45.7337
depression	yellow	-1.39331	2.07622	0.50217	5.40214	2.69452	0.044978	4.61	2.78918	0.0983676	2.03391	1.41668	0.151092	61.0928
disinhibition	black	-3.84904	2.73644	0.159551	-1.53236	3.00216	0.609758	-0.805316	2.43362	0.74071	-1.98385	1.55541	0.202149	0
disinhibition	blue	-6.26243	2.62097	0.016878	0.913299	3.23591	0.777761	0.556432	2.47518	0.822131	-1.81447	1.57271	0.248616	55.6358
disinhibition	brown	-0.465326	2.92679	0.873678	2.49512	3.16679	0.430753	1.03454	2.5302	0.682631	0.95551	1.63812	0.559693	0
disinhibition	cyan	-2.79659	2.78766	0.315764	0.728376	2.55003	0.775158	-0.0449713	2.2539	0.984081	-0.535582	1.44441	0.710789	0
disinhibition	green	-4.82469	2.68747	0.0726131	3.41038	2.86304	0.233585	1.43571	2.3236	0.536652	0.0313248	1.49794	0.983316	60.1846
disinhibition	greenyellow	-4.06828	2.72747	0.135806	4.63146	2.9829	0.120502	0.105818	2.32842	0.963752	-0.015848	1.52275	0.991696	56.8742
disinhibition	grey60	-2.73848	2.81653	0.330908	-0.492649	2.77089	0.858884	-2.17439	2.3801	0.360942	-1.83261	1.51999	0.227943	0
disinhibition	lightcyan	-2.53281	2.70582	0.349242	1.29898	3.00152	0.66518	-0.898543	2.26972	0.692192	-0.851666	1.50466	0.571381	0
disinhibition	lightgreen	-4.70298	2.73078	0.0850315	-0.189124	3.06291	0.950765	3.3455	2.38062	0.159931	-0.145073	1.54831	0.925349	59.4807
disinhibition	lightyellow	1.3454	2.79714	0.630524	-2.70637	3.02086	0.37031	0.667574	2.26775	0.768469	0.0120401	1.52173	0.993687	0
disinhibition	magenta	4.96148	2.6314	0.0593639	3.58704	3.42756	0.295317	-2.81044	2.69353	0.296761	1.7271	1.64986	0.295185	56.9259
disinhibition	midnightblue	-4.83239	2.72177	0.0758216	3.69486	2.99069	0.216662	-3.20018	2.36719	0.176411	-1.9055	1.53348	0.214016	59.695
disinhibition	pink	-5.26639	2.71291	0.0522298	4.94922	3.02544	0.101867	-0.000636348	2.29016	0.999778	-0.401508	1.51483	0.790969	68.6235
disinhibition	purple	-0.388419	2.85134	0.891645	-0.25541	2.43688	0.916527	-0.201573	2.34338	0.931452	-0.269256	1.45325	0.853011	0
disinhibition	red	2.40399	2.75062	0.382129	-4.80957	2.85925	0.0925483	-2.01637	2.44667	0.409865	-1.4409	1.54021	0.349519	41.1299
disinhibition	salmon	-3.33251	2.72707	0.221704	4.57881	2.99081	0.12578	-2.66964	2.37548	0.261086	-0.96656	1.53669	0.529358	57.4875
disinhibition	tan	3.21478	2.78005	0.247527	-2.76841	2.76155	0.316108	2.49976	2.34705	0.286847	1.14631	1.50406	0.445972	30.9316
disinhibition	turquoise	-1.54306	2.81527	0.58362	1.98531	2.88889	0.491944	-2.93724	2.63229	0.264487	-0.975401	1.60064	0.54227	0
disinhibition	yellow	-5.23043	2.74304	0.056546	2.49899	3.16954	0.430439	1.19385	2.50929	0.634236	-0.65629	1.59869	0.681427	53.6541
hallucination	black	0.900077	3.3323	0.787078	0.390027	2.04212	0.848532	-0.221818	2.46818	0.92839	0.279699	1.42277	0.84415	0
hallucination	blue	0.234028	3.21527	0.941976	0.497503	2.05436	0.808649	1.24148	2.53772	0.624692	0.681648	1.4301	0.633616	0
hallucination	brown	-6.18459	3.67176	0.092111	0.671635	2.052	0.743435	1.73019	2.60589	0.50672	-0.0968324	1.47614	0.947698	40.8415
hallucination	cyan	1.09817	3.36285	0.744002	1.65512	2.0387	0.416878	2.06194	2.40833	0.391902	1.69678	1.41218	0.229545	0
hallucination	green	-1.09312	3.13191	0.727069	-0.696399	2.03234	0.731855	1.38418	2.38699	0.561993	-0.0714256	1.38733	0.95894	0
hallucination	greenyellow	-2.05283	3.18378	0.519071	-1.24086	2.05251	0.545474	0.166658	2.37448	0.944045	-0.910626	1.39565	0.514095	0
hallucination	grey60	-2.69203	3.23206	0.404893	-2.39606	2.07227	0.247579	-0.718781	2.39542	0.764128	-1.87112	1.41017	0.18455	0
hallucination	lightcyan	0.100437	3.23034	0.975196	-0.813616	2.05175	0.691701	-0.345008	2.32898	0.882234	-0.477565	1.38977	0.731126	0
hallucination	lightgreen	-0.379402	3.25609	0.90724	0.788235	2.07024	0.703392	2.26252	2.40602	0.347034	1.07709	1.41366	0.446111	0
hallucination	lightyellow	-2.12472	3.46212	0.53941	-3.49597	2.23378	0.117573	-1.9636	2.3978	0.412832	-2.66383	1.47801	0.0714967	0
hallucination	magenta	-2.80364	3.46053	0.417839	-0.489906	2.09514	0.815118	-3.10119	2.74654	0.258846	-1.70504	1.50095	0.255969	0
hallucination	midnightblue	-3.27828	3.13091	0.295068	-2.52558	2.08264	0.225252	-0.501867	2.3357	0.829871	-1.95535	1.39229	0.160197	0
hallucination	pink	-4.36341	3.18259	0.170367	0.993994	2.02787	0.624017	0.365287	2.37472	0.877749	-0.239393	1.38778	0.863044	5.38722
hallucination	purple	-4.92797	4.25844	0.247182	-3.40486	2.09977	0.104901	-0.319747	2.37545	0.892925	-2.39707	1.47575	0.104311	0
hallucination	red	5.06725	3.16526	0.109401	0.0732179	2.01962	0.97108	-1.91415	2.50443	0.444685	0.433254	1.40802	0.758307	34.5046
hallucination	salmon	2.05619	3.42661	0.548462	-0.73425	2.0564	0.72105	-1.58358	2.37842	0.505531	-0.55867	1.41646	0.693276	0
hallucination	tan	-0.519805	3.35815	0.876988	-2.77577	2.1131	0.18898	-1.04677	2.39729	0.662367	-1.74645	1.4335	0.223106	0
hallucination	turquoise	1.43068	3.3806	0.672147	-1.4987	2.09188	0.473722	-2.38482	2.58719	0.356644	-1.2324	1.46581	0.40048	0
hallucination	yellow	-4.21352	3.24959	0.194757	0.168207	2.05533	0.934775	1.95599	2.59687	0.451323	-0.144153	1.44382	0.92047	10.9256
irritability	black	-2.08161	2.20602	0.345371	-0.0812992	2.20654	0.970609	-0.0655498	2.23854	0.976639	-0.749501	1.27991	0.558153	0
irritability	blue	-0.983009	2.19438	0.654178	0.23149	2.20783	0.916495	-1.42374	2.20512	0.518503	-0.72671	1.27157	0.567656	0
irritability	brown	-2.48874	2.32793	0.285033	2.9407	2.33996	0.208851	-0.815523	2.23032	0.714624	-0.151556	1.32664	0.909047	29.6508
irritability	cyan	-1.30222	2.2129	0.556218	-1.09163	2.1813	0.616759	-4.14345	2.19432	0.0589911	-2.17965	1.26789	0.0855951	0
irritability	green	-4.18838	2.21021	0.0580902	-1.27001	2.17438	0.559166	-2.08733	2.13767	0.328842	-2.49238	1.25486	0.0470128	0
irritability	greenyellow	-1.21769	2.20326	0.580484	0.0939256	2.18984	0.965788	-3.47922	2.19828	0.11349	-1.53062	1.2685	0.227573	0
irritability	grey60	-1.59828	2.23175	0.473896	-0.191868	2.23742	0.931662	-0.53284	2.13118	0.802571	-0.767737	1.26928	0.545272	0
irritability	lightcyan	1.44204	2.29334	0.529485	-0.51383	2.25949	0.820105	-3.53303	2.19303	0.107174	-0.944677	1.29757	0.466591	20.397
irritability	lightgreen	-0.47594	2.22076	0.830302	2.18651	2.2945	0.340624	1.87329	2.13379	0.379991	1.19254	1.27792	0.350723	0
irritability	lightyellow	-0.65339	2.2373	0.770253	0.905724	2.13635	0.671595	6.06528	2.3613	0.0102104	1.93187	1.2929	0.135118	56.8048
irritability	magenta	0.177981	2.23161	0.936433	0.689923	2.24344	0.758441	-3.44462	2.44885	0.159537	-0.709216	1.32892	0.593564	0
irritability	midnightblue	-3.01844	2.20451	0.170933	-1.68493	2.21232	0.446291	-2.44821	2.1637	0.257848	-2.38629	1.26624	0.0594911	0
irritability	pink	-6.12009	2.25862	0.00673512	-1.76092	2.17825	0.418854	-2.69646	2.23184	0.226978	-3.47657	1.28295	0.00673205	5.32144
irritability	purple	0.101689	2.21251	0.963341	-2.20644	2.22806	0.32203	-1.44715	2.19477	0.509662	-1.18065	1.2769	0.355161	0
irritability	red	3.70152	2.19934	0.0923722	-0.930413	2.14814	0.664923	0.816331	2.12559	0.700942	1.15434	1.24536	0.353975	13.3626
irritability	salmon	-1.46045	2.20306	0.507382	-1.60051	2.21271	0.469481	-6.34942	2.44011	0.00926522	-2.92995	1.31507	0.0258817	27.7908
irritability	tan	2.0141	2.22684	0.365747	1.39502	2.15383	0.517183	5.40946	2.36028	0.0219129	2.81183	1.29453	0.0298489	0
irritability	turquoise	0.00787947	2.2309	0.997182	-2.23901	2.34634	0.339955	-3.94527	2.42908	0.104336	-1.94504	1.34589	0.148411	0
irritability	yellow	-1.86784	2.22468	0.401132	2.20126	2.29609	0.337709	-1.02232	2.20502	0.642912	-0.284777	1.2938	0.825786	0
sleep	black	0.448626	2.09768	0.830651	-1.10769	2.18411	0.612043	-0.0219212	2.32885	0.99249	-0.216159	1.2687	0.864713	0
sleep	blue	0.863158	2.09273	0.680005	0.422609	2.16807	0.845453	-0.0108599	2.30826	0.996246	0.453205	1.26112	0.719321	0
sleep	brown	-2.75228	2.19171	0.209201	0.91	2.17064	0.675047	-0.142097	2.32818	0.951333	-0.671247	1.28575	0.601625	0
sleep	cyan	-1.16063	2.0959	0.579742	-0.29435	2.10796	0.888947	3.45304	2.3652	0.144307	0.454197	1.25843	0.718158	14.0637
sleep	green	0.155437	2.08342	0.940528	-1.01702	2.06444	0.622268	3.08818	2.31054	0.181365	0.575845	1.23813	0.641864	0
sleep	greenyellow	-0.0269291	2.08822	0.989711	-0.298893	2.10121	0.886884	2.17796	2.31797	0.347424	0.516374	1.24811	0.679076	0
sleep	grey60	-1.62786	2.10904	0.440205	0.912371	2.10352	0.66448	-2.14065	2.29175	0.350269	-0.884808	1.24881	0.478624	0
sleep	lightcyan	2.09566	2.14676	0.328966	0.0548969	2.1619	0.979742	0.290598	2.17527	0.893726	0.821899	1.24778	0.510095	0
sleep	lightgreen	-0.367393	2.09132	0.860549	2.48465	2.19529	0.257714	-1.22334	2.18792	0.576069	0.27286	1.2451	0.826536	0
sleep	lightyellow	-0.00915674	2.10104	0.996523	-2.39775	2.23775	0.283945	0.620895	2.17814	0.7756	-0.549489	1.25293	0.660978	0
sleep	magenta	-0.991102	2.11215	0.6389	-1.50583	2.28833	0.510507	1.37305	2.22469	0.537112	-0.376395	1.2729	0.767461	0
sleep	midnightblue	-0.0968751	2.084	0.962924	-0.383388	2.0956	0.854838	2.03258	2.23296	0.362685	0.452589	1.2323	0.713416	0
sleep	pink	-0.844935	2.09666	0.686955	-3.3096	2.14905	0.123553	-0.2257	2.19018	0.917922	-1.46499	1.23799	0.236668	0
sleep	purple	1.23166	2.05793	0.549509	-0.272403	2.04826	0.8942	5.49802	2.3063	0.0171297	1.90125	1.2286	0.121747	45.418
sleep	red	2.42515	2.09373	0.246746	0.163737	2.04937	0.93632	-0.685638	2.25446	0.761032	0.689783	1.22816	0.57436	0
sleep	salmon	2.26617	2.13402	0.288269	-2.06524	2.1756	0.342483	2.9847	2.26594	0.187771	1.02714	1.26428	0.416546	35.5626
sleep	tan	-0.867139	2.12135	0.682711	0.397894	2.09375	0.849279	1.99411	2.23855	0.373034	0.455482	1.24046	0.713478	0
sleep	turquoise	2.71121	2.14825	0.20693	-2.46163	2.26439	0.276991	1.8996	2.20629	0.389242	0.806349	1.27293	0.526434	35.7864
sleep	yellow	-1.83155	2.12325	0.388348	0.975665	2.14808	0.649682	-0.0313296	2.30771	0.989168	-0.320459	1.26358	0.799796	0

### Sheet: 9
Supplementary Table 9. Association of protein co-expression modules with BPSD latent factors and BPSD multivariate outcome.
Association between module eigengenes and BPSD latent factors was tested using linear regression with sex and protein surrogate variables as covariates. Association between module eigengenes and multivariate BPSD was tested using a linear mixed model including sex as a covariate.
	Latent Factor Association Analysis												Multivariate Association Analysis
	OHSU				RADC		Emory						OHSU		RADC		Emory
	latent factor 1		latent factor 2		latent factor 1		latent factor 1		latent factor 2		latent factor 3
module	Estimate	p-value	Estimate	p-value	Estimate	p-value	Estimate	p-value	Estimate	p-value	Estimate	p-value	Chi-squared statistic	p-value	Chi-squared statistic	p-value	Chi-squared statistic	p-value
black	-0.0084	0.17	-0.0022	0.74	0.01	0.39	-0.013	0.43	0.0081	0.62	0.0023	0.89	11.8845	0.219902	2.70081	0.974987	7.74923	0.559602
blue	-0.009	0.14	-0.00032	0.96	0.015	0.19	-0.0018	0.91	0.018	0.28	-0.0063	0.71	12.3517	0.1942	7.30188	0.605721	11.0343	0.273367
brown	-0.011	0.062	-0.012	0.053	0.021	0.07	-0.00074	0.96	0.021	0.2	-0.0021	0.9	11.8408	0.222435	7.99236	0.534917	10.445	0.315676
cyan	-0.01	0.092	-0.0031	0.64	-0.0087	0.47	0.017	0.33	0.0053	0.76	-0.02	0.25	12.7467	0.174404	3.04823	0.962352	9.92477	0.356609
green	-0.015	0.012	-0.012	0.077	-0.012	0.34	0.006	0.72	0.016	0.36	-0.0053	0.76	21.5463	0.0104335	4.93129	0.840256	8.63439	0.471684
greenyellow	-0.0081	0.19	-0.0039	0.55	-0.0018	0.88	-0.0026	0.88	0.0078	0.65	-0.017	0.33	8.86077	0.450225	5.92142	0.747756	8.38362	0.495996
grey60	-0.0059	0.33	-0.0028	0.67	-0.0048	0.69	-0.032	0.05	-0.0066	0.7	-0.0092	0.6	8.46291	0.488251	2.02408	0.991081	9.27791	0.412026
lightcyan	0.0041	0.5	0.0058	0.37	-0.0068	0.56	-0.0088	0.61	-0.0064	0.71	-0.024	0.17	9.47412	0.394708	9.34193	0.406328	3.79755	0.924225
lightgreen	-0.0065	0.28	-0.00068	0.92	0.016	0.16	0.0028	0.87	0.038	0.026	0.015	0.39	4.60878	0.866993	5.80893	0.758879	16.5691	0.055908
lightyellow	-0.00014	0.98	0.00099	0.88	-0.0037	0.77	0.013	0.45	0.0077	0.66	0.043	0.013	6.22308	0.717401	6.21448	0.718276	8.68433	0.466908
magenta	0.0045	0.46	-0.0044	0.5	-0.014	0.23	-0.0048	0.77	-0.03	0.07	-0.02	0.26	9.29541	0.410465	5.95247	0.744665	12.8837	0.167941
midnightblue	-0.012	0.045	-0.011	0.1	-0.02	0.1	-0.0031	0.86	-0.019	0.28	-0.015	0.39	13.3874	0.145845	5.08083	0.827206	7.80709	0.553698
pink	-0.017	0.0056	-0.013	0.051	-0.011	0.39	0.00066	0.97	0.001	0.95	-0.019	0.27	26.3745	0.00177364	9.69536	0.375706	5.46133	0.792383
purple	-0.0015	0.81	-0.0036	0.58	-0.023	0.063	-0.0025	0.88	-0.0056	0.75	-0.0035	0.84	5.82152	0.75764	7.37404	0.598238	8.00367	0.533777
red	0.014	0.019	0.013	0.046	-0.015	0.24	-0.0017	0.92	-0.025	0.14	-8.4e-05	1	18.049	0.0346089	4.73544	0.856734	9.4597	0.395965
salmon	-0.0023	0.7	0.0033	0.62	-0.012	0.3	-0.00097	0.95	-0.023	0.18	-0.036	0.038	7.31093	0.604782	5.31279	0.806234	13.3765	0.146299
tan	0.0044	0.47	0.0039	0.55	0.0056	0.64	0.012	0.45	0.015	0.38	0.042	0.013	8.10926	0.523174	7.04669	0.632258	9.28193	0.411667
turquoise	0.0026	0.67	0.0041	0.53	-0.022	0.054	-0.0046	0.78	-0.031	0.067	-0.024	0.17	4.97739	0.836274	7.77118	0.55736	13.9569	0.123867
yellow	-0.014	0.018	-0.0089	0.17	0.021	0.074	0.0017	0.92	0.023	0.17	-0.0025	0.88	18.0376	0.0347401	10.1326	0.339858	11.0559	0.271894
